# Evaluation of a serum protein signature as monitoring biomarker for Duchenne Muscular Dystrophy in a long-term clinical trial with corticosteroids

**DOI:** 10.64898/2025.12.18.25342544

**Authors:** Chiara Degan, Rebecca A. Tobin, Sharon I. de Vries, Albert Jiménez-Requena, Amela Peco, Michela Guglieri, Jordi Diaz-Manera, Yuri E. M. van der Burgt, Bart J. M. Vlijmen, DMD investigators of the Muscle Study Group, Yetrib Hathout, Cristina Al-Khalili Szigyarto, Utkarsh J. Dang, Roula Tsonaka, Pietro Spitali

## Abstract

**Objective:** Duchenne muscular dystrophy (DMD) is a progressive neuromuscular disorder for which monitoring biomarkers are urgently needed. We aimed to evaluate whether proteins in serum can accurately monitor patients’ function within the duration of a clinical trial.

**Methods:** In this study, we evaluated longitudinal serum proteins of DMD patients participating to the FOR-DMD clinical trial, comparing daily and intermittent corticosteroid regimens in boys aged 4-8 years at baseline. Using the aptamer-based protein platform SomaScan, we profiled 1500 proteins. Associations between protein levels and motor function outcomes, such as Rise from the Floor Velocity (RFV), 10-Meter Run/Walk Velocity (10MRWV), and North Star Ambulatory Assessment (NSAA), were assessed using linear mixed models. In particular, we explored whether patients with higher protein levels also tended to have better functional scores (across-patients analysis), and whether changes in protein levels within the same patient over time were linked to changes in their functional performance (within-patient analysis). Finally, penalized (Lasso) mixed models were applied to evaluate the predictive function of the proteins. The prediction accuracy of the models (evaluated by optimism-corrected Root Mean Squared Error) was compared to that of a simpler model with only age and treatment as predictors.

**Results:** Across-patients and within-patient analyses revealed consistent associations with three functional tests for a subset of proteins, notably RGMA, ART3, ANTXR2, and CFB. Multivariate models incorporating the proteins significantly associated with at least two tests, improved prediction accuracy for NSAA and RFV by 21% and 8%, respectively. These models also revealed a subset of proteins that were consistently selected. Quantification of CFB, RGMA, ANTXR2, SERPINF1 and ATP5PF using SomaScan showed strong agreement with measurements obtained using orthogonal methods such as ELISA, MRM-MS and an in-house developed bead-based sandwich immunoassay.

**Discussion:** These findings support the utility of serum protein signatures as objective, quantitative tools for monitoring disease progression and treatment response in DMD during clinical visits and clinical trials.

## Supplementary material for "Evaluation of a serum protein signature as monitoring biomarker for Duchenne Muscular Dystrophy in a long-term clinical trial with corticosteroids": Table S1

### Sheet: NSAA
SeqId	Target	UniProt	SomaId	EntrezGeneSymbol	Estimates_TREATDAILY_PRED	Estimates_TREATDAILY_DFL	Estimates_TREATINT_PRED	Overall p-value	Adjusted p-value
seq.5483.1	RGMA	Q96B86	SL010467	RGMA	13.4862	6.52833	18.6424	3.41379e-08	4.27066e-05
seq.7970.315	NAR3	Q13508	SL018330	ART3	9.19432	6.13755	11.0487	2.92799e-06	0.00183146
seq.15559.5	ANTR2	P58335	SL011048	ANTXR2	10.3084	2.1292	9.86387	1.31446e-05	0.00548129
seq.3079.62	TIG2	Q99969	SL005152	RARRES2	-9.39409	-1.41056	-14.84	5.82474e-05	0.0182169
seq.4129.72	Factor B	P00751	SL000414	CFB	-14.6944	-4.68039	-8.34282	0.000167644	0.0419445
seq.8300.82	PEX14:N-term	O75381	SL025958	PEX14	5.44678	3.15626	3.89022	0.000387894	0.080876
seq.16927.9	Coagulation factor XIII	P00488|P05160	SL003003	F13A1|F13B	14.5568	4.78381	7.73329	0.000580165	0.0907232
seq.21499.17	COQ7	Q99807	SL022504	COQ7	4.67397	4.18368	7.19574	0.000513211	0.0907232
seq.2788.55	MMP-3	P08254	SL000524	MMP3	2.63279	0.753307	3.97278	0.000654425	0.0909651
seq.4673.13	IL-6	P05231	SL000087	IL6	-17.9113	-6.22007	-4.66882	0.000750395	0.0938744
seq.15522.2	GAPR1	Q9H4G4	SL008305	GLIPR2	3.64099	2.19792	13.3064	0.00174812	0.198809
seq.16015.19	ALT	P24298	SL000617	GPT	5.52549	6.60057	11.6775	0.00209831	0.218748
seq.8021.59	RM14	Q6P1L8	SL018411	MRPL14	-5.42901	1.26312	-1.86253	0.0024779	0.221418
seq.8778.3	Noggin	Q13253	SL004683	NOG	10.2188	4.35396	5.43572	0.00235704	0.221418
seq.15570.99	Complement receptor type 2	P20023	SL004551	CR2	-5.09463	-0.998412	-4.97971	0.00294229	0.245387
seq.15594.47	HTRA1	Q92743	SL008268	HTRA1	-9.37059	-3.04974	-6.39853	0.00320468	0.250566
seq.17495.141	SIR3	Q9NTG7	SL018569	SIRT3	6.16676	-5.72588	8.73574	0.00374235	0.250759
seq.19367.34	D3D2	P42126	SL016427	ECI1	2.64792	0.0999491	4.38987	0.00354895	0.250759
seq.3821.28	MAPK5	Q8IW41	SL010504	MAPKAPK5	12.1759	-7.4188	6.5484	0.00380849	0.250759
seq.7788.1	CF6	P18859	SL005309	ATP5PF	1.92247	1.27423	4.26402	0.00430598	0.269339
seq.3396.54	Renin	P00797	SL000565	REN	-4.68756	-0.277168	5.20903	0.00465563	0.277342
seq.15386.7	FABPA	P15090	SL005086	FABP4	-5.94539	-1.506	-2.56384	0.00508931	0.289397
seq.18319.7	ODPX	O00330	SL007950	PDHX	1.54093	1.18438	3.09265	0.00563942	0.297163
seq.7921.65	FJX1	Q86VR8	SL006317	FJX1	-6.82435	-0.535915	-3.84916	0.00593851	0.297163
seq.8465.52	Cathepsin H	P09668	SL000346	CTSH	-5.45248	-1.17345	-8.62194	0.0058711	0.297163
seq.3069.52	IgM	P01871	SL000468	IGHM	5.63875	-3.16059	4.87175	0.00717767	0.345356
seq.15667.39	BMP-4	P12644	SL003996	BMP4	7.44009	3.41024	5.16204	0.00798228	0.369549
seq.8484.24	Leptin	P41159	SL000498	LEP	-2.68919	0.379092	-1.97333	0.00827129	0.369549
seq.4498.62	NCAM-120	P13591	SL003764	NCAM1	8.37991	-2.51066	11.661	0.00867859	0.374377
seq.7009.8	CD72	P21854	SL017967	CD72	-11.7048	-4.28523	-12.5292	0.00904044	0.376986
seq.15525.294	ADH1G	P00326	SL014682	ADH1C	3.22971	-1.11594	-1.61021	0.0100559	0.390157
seq.15527.90	DLDH	P09622	SL008018	DLD	1.9369	1.78433	5.77711	0.00978357	0.390157
seq.7735.17	PEDF	P36955	SL003066	SERPINF1	10.3865	12.137	-2.32656	0.0102919	0.390157
seq.5834.18	IL-9	P15248	SL000485	IL9	11.4064	-2.29417	8.54968	0.0129984	0.473463
seq.5843.60	NG36	Q96KQ7	SL003542	EHMT2	4.46711	0.483043	12.4184	0.0135765	0.473463
seq.7139.14	SLIK4	Q8IW52	SL018085	SLITRK4	5.80411	0.710437	10.7358	0.0136248	0.473463
seq.17856.23	NT5M	Q9NPB1	SL020966	NT5M	4.98504	1.29009	8.57339	0.0142756	0.482671
seq.13125.45	Vitronectin	P04004	SL000616	VTN	-3.81285	4.76632	-1.77901	0.0171958	0.551587
seq.6605.17	IGFALS	P35858	SL005608	IGFALS	5.83522	1.90383	5.81376	0.0171773	0.551587
seq.7266.4	SPA9	Q86WD7	SL012652	SERPINA9	-5.46478	-2.41825	-5.31574	0.0177341	0.554634
seq.2516.57	6Ckine	O00585	SL003193	CCL21	-5.06141	-5.64102	-3.84541	0.0182814	0.557804
seq.4496.60	MMP-12	P39900	SL000522	MMP12	-2.22704	-1.10684	-3.23432	0.0190464	0.567312
seq.5301.7	Eotaxin	P51671	SL000406	CCL11	3.49368	5.01758	-3.53244	0.0208782	0.570498
seq.5864.10	aldolase A	P04075	SL004910	ALDOA	2.24068	1.2502	3.68972	0.0207532	0.570498
seq.6420.4	SDHF2	Q9NX18	SL017454	SDHAF2	4.59734	6.06858	10.4226	0.0200435	0.570498
seq.8325.37	ADH4	P08319	SL018474	ADH4	5.27502	-1.54819	-2.10104	0.0209775	0.570498
seq.18271.43	OXSM	Q9NWU1	SL015281	OXSM	3.15451	0.768819	3.60718	0.0215847	0.574521
seq.12333.87	RPIA	P49247	SL010958	RPIA	3.00547	-1.90259	7.40484	0.0232114	0.583374
seq.3169.70	IDUA	P35475	SL010368	IDUA	-0.411445	-5.08138	-6.35554	0.0224838	0.583374
seq.6485.59	IGLL1	P15814	SL008517	IGLL1	-1.50305	-0.855019	-2.24046	0.0233163	0.583374
seq.20934.13	RAB24	Q969Q5	SL022198	RAB24	3.32478	1.35141	4.14782	0.0257132	0.615899
seq.24958.3	RFX5	P48382	SL023563	RFX5	2.73004	1.09491	7.53192	0.0260932	0.615899
seq.3332.57	RGM-C	Q6ZVN8	SL010469	HJV	9.40883	6.12464	7.40367	0.0256907	0.615899
seq.19114.8	KITM	O00142	SL014563	TK2	-8.25757	-15.4999	2.259	0.0280385	0.618549
seq.21883.17	BMP-5	P22003	SL003992	BMP5	4.47451	3.08425	4.87114	0.0296666	0.618549
seq.2668.70	Calpain I	P07384|P04632	SL000337	CAPN1|CAPNS1	2.89608	-0.256328	6.72978	0.0294247	0.618549
seq.2844.53	sTie-1	P35590	SL003199	TIE1	-5.68702	-3.67156	-7.62138	0.0281946	0.618549
seq.3186.2	C2	P06681	SL002525	C2	-13.9809	-0.58024	-10.6484	0.0281911	0.618549
seq.7173.141	T132C:ECD	Q8N3T6	SL025999	TMEM132C	-1.59337	-7.31106	6.75872	0.027729	0.618549
seq.9370.69	GGH	Q92820	SL006682	GGH	-5.67047	-1.78956	-6.87946	0.0295711	0.618549
seq.17348.5	SYJ2B	P57105	SL018443	SYNJ2BP	7.07515	6.15891	7.95184	0.0339652	0.66396
seq.23601.43	ACO12	Q8WYK0	SL023533	ACOT12	5.60955	-0.236053	7.69225	0.0344983	0.66396
seq.4481.34	C4	P0C0L4|P0C0L5	SL000316	C4A|C4B	-7.31279	-5.61641	-6.55356	0.0341076	0.66396
seq.6507.16	NCAM2	O15394	SL006401	NCAM2	-2.57502	-1.60462	10.0566	0.0338143	0.66396
seq.8080.24	PSMP	Q1L6U9	SL011622	MSMP	-1.68308	-4.00834	-4.93857	0.0341421	0.66396
seq.10571.14	MGAT1	P26572	SL018096	MGAT1	1.95547	2.01822	1.13958	0.0376297	0.672496
seq.12612.37	PSB1	P20618	SL008624	PSMB1	3.43082	1.99992	0.557872	0.0372685	0.672496
seq.3317.33	HTRA2	O43464	SL004860	HTRA2	3.51228	1.43477	8.86068	0.0361034	0.672496
seq.4159.130	Factor H	P08603	SL000415	CFH	-13.2725	-15.7723	-6.44763	0.0371742	0.672496
seq.7059.14	LIRA6	Q6PI73	SL018046	LILRA6	2.46829	1.68311	0.997871	0.0365507	0.672496
seq.11207.3	Macrophage scavenger receptor:CD	P21757	SL025927	MSR1	-8.20498	-8.34728	-2.94546	0.0424111	0.691108
seq.12873.11	LEUK	P16150	SL007131	SPN	9.61199	-2.95879	2.42397	0.043993	0.691108
seq.14082.56	TLN2	Q9Y4G6	SL016540	TLN2	2.98618	0.970333	7.58178	0.0429751	0.691108
seq.18299.13	CPNS1	P04632	SL016349	CAPNS1	3.79663	-0.764798	4.92677	0.0422585	0.691108
seq.2567.5	Factor I	P05156	SL003328	CFI	-14.6913	-8.52122	-9.36886	0.0441955	0.691108
seq.2811.27	Angiopoietin-1	Q15389	SL001995	ANGPT1	7.41997	5.67634	3.57312	0.0401691	0.691108
seq.3484.60	Angiotensinogen	P01019	SL000271	AGT	5.25976	5.98217	7.16918	0.0432188	0.691108
seq.3894.15	NAGK	Q9UJ70	SL005629	NAGK	-1.74663	-6.28438	-3.20341	0.0415235	0.691108
seq.5000.52	LG3BP	Q08380	SL006522	LGALS3BP	-5.19239	-5.43659	-1.02401	0.0424557	0.691108
seq.7918.114	Amylase, alpha 1A	P04745	SL005114	AMY1A	-0.734546	-3.86908	-4.78676	0.0404474	0.691108
seq.18242.8	Sperm protein 17	Q15506	SL004276	SPA17	2.64811	1.53912	2.16367	0.0452362	0.698649
seq.5132.71	TCCR	Q6UWB1	SL005223	IL27RA	-3.20501	-4.95792	-7.29095	0.0460093	0.701922
seq.17384.110	K6PF	P08237	SL008016	PFKM	4.32855	0.783476	11.793	0.0472311	0.706241
seq.18340.2	Proteasome beta chain	P28070	SL005691	PSMB4	3.42824	1.36093	1.06083	0.0476355	0.706241
seq.19567.1	EGFRvIII	P00533	SL016828	EGFR	-6.49624	-2.61155	-1.19972	0.047986	0.706241
seq.4162.54	Transferrin	P02787	SL000601	TF	14.9524	-7.37193	2.43245	0.0507887	0.730371
seq.5744.12	CA056	Q9BUN1	SL017113	MENT	-5.0971	3.53734	5.60757	0.0507932	0.730371
seq.13098.93	VEGF-D	O43915	SL003320	VEGFD	4.18679	3.26294	4.29822	0.0548144	0.73445
seq.13966.30	MYOM3	Q5VTT5	SL008254	MYOM3	1.43242	1.09864	6.3601	0.0540386	0.73445
seq.15503.20	Lefty-A	O00292	SL004647	LEFTY2	3.52463	-4.18706	2.4855	0.0554296	0.73445
seq.20161.41	NCAM1	P13591	SL018262	NCAM1	6.13823	-4.01884	9.83231	0.0524928	0.73445
seq.21706.29	LIRA1	O75019	SL012376	LILRA1	-5.05873	-3.53626	-3.80985	0.0533919	0.73445
seq.22993.9	MDC	O00626	SL003187	CCL22	-3.02135	-2.15856	-4.18103	0.0557736	0.73445
seq.5105.2	Nogo Receptor	Q9BZR6	SL005208	RTN4R	-3.76922	-1.74143	-10.0012	0.0552339	0.73445
seq.6518.85	ghrelin	Q9UBU3	SL004269	GHRL	0.763169	0.965698	4.86574	0.05227	0.73445
seq.16768.3	PLAK	P14923	SL006467	JUP	-4.40055	2.14909	-2.53622	0.0597724	0.747752
seq.20458.22	NDUA2	O43678	SL022130	NDUFA2	0.974717	0.660943	3.52313	0.0593033	0.747752
seq.24967.4	PCDH1	Q08174	SL008346	PCDH1	1.60801	2.88526	3.22981	0.0595408	0.747752
seq.2972.57	BMP-7	P18075	SL004078	BMP7	7.22903	5.81333	0.83826	0.0574064	0.747752
seq.5728.60	FCRL1	Q96LA6	SL012780	FCRL1	-2.4218	-2.90311	-3.14432	0.0590903	0.747752
seq.5069.9	DAF	P08174	SL004556	CD55	5.48595	9.26197	7.17612	0.0621411	0.769688
seq.5487.7	SLAF7	Q9NQ25	SL016928	SLAMF7	5.33021	-3.56327	-2.79535	0.0648693	0.795603
seq.12334.25	cSHMT	P34896	SL004695	SHMT1	2.86799	-4.56206	2.47723	0.0668776	0.800794
seq.15453.3	a1-Microglobulin	P02760	SL003022	AMBP	-2.08889	0.8175	-10.6322	0.0683524	0.800794
seq.23554.2	SHD	Q96IW2	SL015145	SHD	2.04063	1.65611	3.01256	0.0673357	0.800794
seq.24474.12	TTC9A	Q92623	SL023667	TTC9	-2.11788	-1.34735	-2.44891	0.0684932	0.800794
seq.7831.39	RBP	P02753	SL000566	RBP4	8.39597	4.29785	4.01734	0.0668877	0.800794
seq.11277.23	ATF6A	P18850	SL014732	ATF6	8.49962	1.93729	4.56803	0.0691859	0.801404
seq.9867.23	F16P2	O00757	SL019156	FBP2	2.13274	-0.0945241	-0.0212961	0.0698684	0.801884
seq.10464.6	ANTR1	Q9H6X2	SL008696	ANTXR1	9.69086	0.979039	2.95909	0.0749685	0.804181
seq.12385.4	CAN3	P20807	SL006471	CAPN3	0.950722	1.15667	4.64679	0.0743213	0.804181
seq.12758.47	GRID2	O43424	SL019871	GRID2	5.12645	0.464571	7.17629	0.0743705	0.804181
seq.17435.43	ETFA	P13804	SL008038	ETFA	-15.9859	4.7431	0.928294	0.075854	0.804181
seq.22113.2	COQ6	Q9Y2Z9	SL022828	COQ6	-1.97233	-5.73786	-5.89842	0.0743469	0.804181
seq.22773.69	SDHB	P21912	SL021585	SDHB	3.5616	5.339	3.90962	0.0753187	0.804181
seq.3521.16	TSH	P01215|P01222	SL000589	CGA|TSHB	-1.54093	0.457407	-2.70154	0.0726395	0.804181
seq.4969.2	Carbonic anhydrase I	P00915	SL004866	CA1	-1.68956	-1.18729	1.77161	0.0720211	0.804181
seq.8288.27	b2-Glycoprotein I	P02749	SL000282	APOH	16.8913	-3.6373	-0.839842	0.0711973	0.804181
seq.5400.52	sLeptin R	P48357	SL003184	LEPR	-3.49367	-3.36462	-1.87447	0.0775987	0.815764
seq.17678.28	VSIG4	Q9Y279	SL006796	VSIG4	1.86197	2.33309	4.55326	0.0795081	0.815928
seq.21708.149	FCGRN	P55899	SL014852	FCGRT	6.31435	-6.18136	-4.12103	0.0806517	0.815928
seq.4430.44	Collectin Kidney 1	Q9BWP8	SL006713	COLEC11	-6.02099	1.29187	3.48445	0.0815276	0.815928
seq.6351.55	CD79B	P40259	SL017426	CD79B	-18.147	5.44157	0.974721	0.0782763	0.815928
seq.8299.66	LIRA4	P59901	SL018438	LILRA4	-4.29862	-2.25661	-3.49983	0.0813039	0.815928
seq.9204.33	Corticotropin-lipotropin	P01189	SL009210	POMC	-2.24928	-1.67186	-4.54554	0.0799118	0.815928
seq.4929.55	SHBG	P04278	SL005102	SHBG	4.49077	-2.53232	1.39843	0.0837065	0.831086
seq.10046.55	cIAP-1	Q13490	SL003727	BIRC2	8.7111	2.24081	5.62029	0.0935849	0.836514
seq.11354.21	Phospholipase C-beta-1	Q9NQ66	SL006829	PLCB1	4.05675	-1.71668	5.68444	0.0869372	0.836514
seq.13700.10	annexin II	P07355	SL004209	ANXA2	-3.7951	-0.913372	-1.35747	0.0890124	0.836514
seq.16900.29	MDGA1	Q8NFP4	SL012713	MDGA1	4.49288	2.08687	4.346	0.0901091	0.836514
seq.19273.3	Glutathione reductase	P00390	SL000434	GSR	3.30571	-1.27986	9.55627	0.0996327	0.836514
seq.20111.5	BASP	P80723	SL008935	BASP1	5.82183	-1.31349	2.62843	0.0946098	0.836514
seq.21106.206	CETN1	Q12798	SL014913	CETN1	5.11773	-7.3787	0.76273	0.0928022	0.836514
seq.21306.7	HAUS1	Q96CS2	SL022061	HAUS1	-0.741813	-6.58864	8.27085	0.0967283	0.836514
seq.22981.3	HPCL1	P37235	SL011188	HPCAL1	-7.67097	-4.37022	1.06352	0.0970688	0.836514
seq.23148.100	Endothelial lipase	Q9Y5X9	SL005612	LIPG	-5.68962	-2.70876	-7.2487	0.0887814	0.836514
seq.23903.3	GOT2	P00505	SL000281	GOT2	1.54651	0.822798	2.66061	0.0944184	0.836514
seq.2948.58	Growth hormone receptor	P10912	SL005168	GHR	-3.7168	0.98562	-4.84689	0.0954972	0.836514
seq.3009.3	TGF-b R III	Q03167	SL005059	TGFBR3	6.75032	3.41148	5.01024	0.0867982	0.836514
seq.3206.4	LYVE1	Q9Y5Y7	SL008904	LYVE1	4.05166	4.28051	5.11612	0.099106	0.836514
seq.3440.7	granzyme A	P12544	SL004298	GZMA	-4.80519	-1.35519	-2.3285	0.0960988	0.836514
seq.4985.11	FABPE	Q01469	SL005352	FABP5	1.20631	-9.59054	8.24487	0.0967844	0.836514
seq.5035.7	TS	P04818	SL000142	TYMS	6.96401	-7.67918	-3.37798	0.0986351	0.836514
seq.5437.63	FABP	P05413	SL001774	FABP3	-2.91609	-0.873266	-1.91273	0.0992147	0.836514
seq.6923.1	PLOD2	O00469	SL012351	PLOD2	-5.77911	-1.23533	-4.6857	0.088743	0.836514
seq.8337.65	PTPRU	Q92729	SL018463	PTPRU	-5.2454	-1.6727	-2.24844	0.0935062	0.836514
seq.8814.33	SAPL1	Q6NUJ1	SL018678	PSAPL1	-7.72703	-8.26065	-5.96125	0.091758	0.836514
seq.8903.1	COX6C	P09669	SL008020	COX6C	-13.5027	-1.56125	-1.1707	0.0923119	0.836514
seq.9171.11	CSRP3	P50461	SL016969	CSRP3	-0.695163	-1.0932	-2.02588	0.0937854	0.836514
seq.17346.61	FDSCP	Q8NFU4	SL012716	FDCSP	-4.24638	-3.89025	-1.99043	0.1017	0.837021
seq.2741.22	Siglec-6	O43699	SL005217	SIGLEC6	-7.15514	-7.98755	-7.13043	0.100854	0.837021
seq.9829.91	SULT 2A1	Q06520	SL000579	SULT2A1	13.5496	1.68501	-0.915644	0.101381	0.837021
seq.18342.2	SERC	Q9Y617	SL008364	PSAT1	4.78099	-3.3843	-1.32132	0.10399	0.850275
seq.20590.13	NPY	P01303	SL004417	NPY	0.264705	-11.5533	4.2193	0.105173	0.854363
seq.12825.18	DP13A	Q9UKG1	SL019955	APPL1	12.302	-5.54201	-1.83793	0.107201	0.859666
seq.5011.11	PBEF	P43490	SL003685	NAMPT	3.0468	-3.50216	-1.21514	0.106775	0.859666
seq.10818.36	ASM	P17405	SL008921	SMPD1	-1.49889	-2.00245	-6.84829	0.108357	0.863408
seq.13526.5	LA:RRM	P05455	SL025914	SSB	-6.45262	1.48017	10.2727	0.110861	0.877047
seq.19556.12	Complement receptor type 1	P17927	SL004554	CR1	-4.70624	-5.15965	-3.21315	0.111471	0.877047
seq.14077.6	Ficolin-3	O75636	SL002086	FCN3	-8.23524	-4.10717	-8.04471	0.115393	0.902228
seq.15562.24	BGLR	P08236	SL008667	GUSB	1.51247	5.71849	-3.81133	0.118324	0.919398
seq.3316.58	Heparin cofactor II	P05546	SL004466	SERPIND1	-13.5993	-6.36872	-6.20503	0.120294	0.928936
seq.8772.5	EFNB2:CD	P52799	SL025840	EFNB2	29.6577	-3.03522	-3.96627	0.121245	0.930535
seq.18875.125	Chondrocalcin	P02458	SL021010	COL2A1	-1.29398	-3.13324	1.02257	0.123506	0.9364
seq.18931.40	SLIT3	O75094	SL011409	SLIT3	9.06568	-14.632	2.74237	0.122901	0.9364
seq.18380.78	Albumin	P02768	SL000254	ALB	2.00369	-11.7064	8.76574	0.126304	0.951845
seq.25076.2	Selenium-binding protein 1	Q13228	SL004927	SELENBP1	9.07545	1.804	5.7098	0.129429	0.960028
seq.2617.56	ERBB3	P21860	SL002519	ERBB3	-4.29727	-6.24643	-5.32289	0.128231	0.960028
seq.4785.30	CBG	P08185	SL000347	SERPINA6	6.90682	-16.3902	4.07502	0.129692	0.960028
seq.10565.19	SLIK3	O94933	SL017951	SLITRK3	1.82881	-0.329091	3.14298	0.14623	0.96186
seq.11237.49	PCOC1	Q15113	SL006539	PCOLCE	10.821	5.1943	-0.401519	0.139071	0.96186
seq.13095.51	PSP	P05451	SL005357	REG1A	3.80915	-0.207932	-1.07129	0.144064	0.96186
seq.13939.14	UGPA1	Q16851	SL006519	UGP2	1.59311	0.553552	1.66001	0.141121	0.96186
seq.14755.4	Lactoferrin	P02788	SL000496	LTF	12.2515	2.77029	-5.28316	0.13239	0.96186
seq.16890.37	ATL1	Q8N6G6	SL012697	ADAMTSL1	2.76593	2.59183	4.0949	0.134683	0.96186
seq.17148.7	BLVRB	P30043	SL008080	BLVRB	-1.96767	-1.47908	1.46845	0.141563	0.96186
seq.19238.12	GLNA	P15104	SL008477	GLUL	1.73264	-0.873737	3.43118	0.140102	0.96186
seq.20522.2	IRPL1	Q9NZN1	SL018781	IL1RAPL1	4.11832	9.28584	6.67971	0.143189	0.96186
seq.22527.4	PDLI3	Q53GG5	SL008220	PDLIM3	-0.467014	-0.841835	-2.65116	0.13553	0.96186
seq.25922.7	LRP5	O75197	SL007031	LRP5	-11.6457	2.76699	-12.747	0.143747	0.96186
seq.2999.6	LSAMP	Q13449	SL005196	LSAMP	-5.21953	-9.91542	-4.5704	0.145994	0.96186
seq.3032.11	FSH	P01215|P01225	SL000428	CGA|FSHB	0.51782	-9.0629	-11.5807	0.13637	0.96186
seq.3736.60	BMP-6	P22004	SL003993	BMP6	3.82881	4.20075	7.70446	0.135488	0.96186
seq.4151.6	Plasminogen	P00747	SL000541	PLG	-11.6078	-3.43556	-2.17516	0.146855	0.96186
seq.4763.31	Afamin	P43652	SL004742	AFM	8.70579	2.1713	8.22548	0.139444	0.96186
seq.5441.67	Troponin I	P19429	SL001761	TNNI3	0.463843	-2.71268	-2.93151	0.141814	0.96186
seq.5491.12	Testican-2	Q92563	SL010471	SPOCK2	-3.08467	-2.77143	6.4124	0.13739	0.96186
seq.5508.62	Cathepsin D	P07339	SL000344	CTSD	-5.09502	1.92805	-7.04883	0.134871	0.96186
seq.6556.5	ENPP5	Q9UJA9	SL012863	ENPP5	0.806313	11.5821	8.3078	0.139107	0.96186
seq.6578.29	TNMD	Q9H2S6	SL017502	TNMD	-3.84435	29.5339	-13.7397	0.137354	0.96186
seq.8397.147	QSOX2	Q6ZRP7	SL018482	QSOX2	1.24616	-8.90663	-3.2503	0.146804	0.96186
seq.10023.32	VDR	P11473	SL004071	VDR	1.89243	8.08334	0.934466	0.769932	0.973834
seq.10041.3	HNF4A	P41235	SL007226	HNF4A	-3.15908	-2.62162	-4.69394	0.374156	0.973834
seq.10088.37	APT	P07741	SL008014	APRT	0.761087	-1.59767	1.46767	0.211056	0.973834
seq.10346.5	STAT3	P40763	SL007221	STAT3	0.662584	-2.81259	0.440953	0.556376	0.973834
seq.10356.21	c-Jun	P05412	SL000455	JUN	0.46819	8.46533	0.936158	0.682883	0.973834
seq.10362.35	c-Myc	P01106	SL002565	MYC	7.48997	13.4239	-0.0784585	0.236231	0.973834
seq.10367.62	IL-12	P29459|P29460	SL001716	IL12A|IL12B	2.26666	-2.54943	-1.77019	0.758041	0.973834
seq.10391.1	ANGL3	Q9Y5C1	SL006803	ANGPTL3	-2.55927	2.22606	-3.96889	0.159325	0.973834
seq.10419.1	SCAR5	Q6ZMJ2	SL014110	SCARA5	-2.47277	-2.0027	2.33769	0.468944	0.973834
seq.10430.31	4F2:CD	P08195	SL025780	SLC3A2	2.81422	6.80076	4.7182	0.412622	0.973834
seq.10521.10	MXRA8:ECD	Q9BRK3	SL025939	MXRA8	7.8867	5.43076	2.44468	0.174946	0.973834
seq.10558.26	PCDH9	Q9HC56	SL008436	PCDH9	-1.73558	-2.02937	-1.19026	0.718373	0.973834
seq.10574.10	b2-Microglobulin	P61769	SL000283	B2M	1.08131	-0.638859	-1.29276	0.671282	0.973834
seq.10606.34	TOIP1:Perinuclear	Q5JTV8	SL026012	TOR1AIP1	-1.52908	-6.26328	-0.896871	0.46649	0.973834
seq.10615.18	MYP0	P25189	SL008066	MPZ	-1.56456	-6.44839	0.119957	0.748773	0.973834
seq.10620.21	PSP-94	P08118	SL000548	MSMB	0.0590485	0.567691	-1.98854	0.610755	0.973834
seq.10636.1	MO2R1:CD	Q8TD46	SL025932	CD200R1	-1.5235	-3.99741	-1.79912	0.742153	0.973834
seq.10714.7	ACE	P12821	SL000269	ACE	7.67829	5.42737	3.48147	0.281046	0.973834
seq.10743.13	SLIK1	Q96PX8	SL008760	SLITRK1	-0.130503	-3.26524	0.979225	0.773213	0.973834
seq.10830.5	K0494:N-term	O75071	SL025899	EFCAB14	12.5352	3.19346	-1.82299	0.733795	0.973834
seq.10851.77	IL27B	Q14213	SL007417	EBI3	-3.57572	-2.0702	-0.0507156	0.302738	0.973834
seq.10916.44	PLA2R	Q13018	SL013523	PLA2R1	-2.1492	-6.89721	-1.85952	0.305884	0.973834
seq.10940.25	SRCA	Q86TD4	SL008242	SRL	-2.39632	3.55056	3.91818	0.386668	0.973834
seq.10980.11	ACES	P22303	SL007155	ACHE	2.89484	-0.513055	3.10695	0.387825	0.973834
seq.10990.21	LRRK2	Q5S007	SL017128	LRRK2	-0.409579	7.00848	-2.66245	0.348204	0.973834
seq.11081.1	GPDA	P21695	SL007151	GPD1	-0.860557	-1.15238	-0.610425	0.493117	0.973834
seq.11096.57	HEMK2	Q9Y5N5	SL018921	N6AMT1	7.92231	0.0882738	4.68702	0.25576	0.973834
seq.11101.18	TLR4	O00206	SL004489	TLR4	19.5694	-3.66629	0.751551	0.194301	0.973834
seq.11104.13	YKL-40	P36222	SL003340	CHI3L1	1.86674	-1.02753	-0.748556	0.19269	0.973834
seq.11109.56	SVEP1:Sushi 15-18	Q4LDE5	SL025995	SVEP1	-6.52085	0.386442	2.45257	0.369014	0.973834
seq.11140.56	CO1A1:C-term propeptide	P02452	SL025819	COL1A1	-2.76671	-3.80262	1.23283	0.175011	0.973834
seq.11145.72	K154L	Q6ZVL6	SL019333	KIAA1549L	-4.48998	-1.90785	-4.84307	0.573436	0.973834
seq.11155.16	CO6A5	A8TX70	SL019315	COL6A5	4.7722	-3.57949	7.21011	0.196	0.973834
seq.11171.25	filamin A:CH2	P21333	SL025862	FLNA	0.954563	2.09975	2.31171	0.685551	0.973834
seq.11174.8	THS7A:TSP type-1 domain 6	Q9UPZ6	SL026002	THSD7A	-2.40891	-3.22267	-3.12845	0.412612	0.973834
seq.11177.16	K2C5	P13647	SL006465	KRT5	0.355793	-1.19631	-4.35812	0.50991	0.973834
seq.11178.21	SVEP1:EGF-like domains 4-6	Q4LDE5	SL025996	SVEP1	-3.96551	-1.57347	0.932102	0.473182	0.973834
seq.11200.52	C1QR1	Q9NPY3	SL007696	CD93	1.57149	3.46791	3.07892	0.702393	0.973834
seq.11202.70	TBX5	Q99593	SL019350	TBX5	-2.76078	20.1997	-1.68097	0.409826	0.973834
seq.11208.15	NAGPA	Q9UK23	SL019369	NAGPA	-2.28354	-1.44878	1.68307	0.795737	0.973834
seq.11246.3	LPLC1	Q8TDL5	SL012736	BPIFB1	1.85387	0.417816	-0.518862	0.625948	0.973834
seq.11258.41	MAdCAM-1	Q13477	SL004569	MADCAM1	2.81943	8.85792	1.91521	0.540639	0.973834
seq.11266.8	SELPL:ECD	Q14242	SL025980	SELPLG	-1.67443	-3.99809	3.9076	0.465176	0.973834
seq.11275.94	LRP1B	Q9NZR2	SL013872	LRP1B	-5.26999	-8.88761	-6.39994	0.452788	0.973834
seq.11278.4	COL11A2	P13942	SL009488	COL11A2	-1.50219	-4.15911	4.11796	0.194571	0.973834
seq.11282.16	Macrophage scavenger receptor:ECD	P21757	SL025926	MSR1	1.06279	-2.75014	-1.66661	0.738933	0.973834
seq.11294.7	TMCC3:region 2	Q9ULS5	SL026006	TMCC3	-8.35566	1.62737	-7.85122	0.155104	0.973834
seq.11297.54	NOTC2	Q04721	SL007356	NOTCH2	-1.84654	-7.89285	3.38279	0.431693	0.973834
seq.11352.42	TITIN	Q8WZ42	SL006679	TTN	1.23196	-0.273041	-2.0014	0.318504	0.973834
seq.11377.19	ADH7	P40394	SL019442	ADH7	3.83755	3.95276	3.34424	0.292065	0.973834
seq.11424.4	FAAA	P16930	SL008049	FAH	4.6559	-2.53588	1.82844	0.39049	0.973834
seq.11450.110	Protein disulfide-isomerase	P07237	SL004901	P4HB	-3.10083	3.92516	1.72056	0.689529	0.973834
seq.11510.51	Apo L1	O14791	SL005699	APOL1	3.09017	-3.30288	-0.387031	0.663675	0.973834
seq.11538.216	DCMC	O95822	SL019512	MLYCD	1.80329	-0.137027	5.07454	0.405744	0.973834
seq.11543.84	LIMA1	Q9UHB6	SL006779	LIMA1	-1.64089	5.42066	-9.57251	0.419975	0.973834
seq.11551.16	HM20B	Q9P0W2	SL019534	HMG20B	-0.253818	-4.25621	-3.9571	0.607228	0.973834
seq.11708.2	LCN1	P31025	SL007868	LCN1	-5.9717	-3.30252	-3.89842	0.243939	0.973834
seq.11836.144	discoidin domain receptor 1	Q08345	SL004119	DDR1	2.72752	-6.61566	0.0852226	0.676197	0.973834
seq.11949.25	EGF:CD	P01133	SL025843	EGF	-1.22255	-8.79693	-0.0978686	0.347535	0.973834
seq.12030.82	Desmin	P17661	SL004900	DES	-3.29402	2.58334	-5.81261	0.262801	0.973834
seq.12077.32	Myostatin	O14793	SL004357	MSTN	6.7563	6.28927	-1.90982	0.467132	0.973834
seq.12436.84	GST omega-1	P78417	SL005847	GSTO1	-1.08907	-5.70873	-6.78297	0.160362	0.973834
seq.12454.105	NTM1A	Q9BV86	SL019732	NTMT1	1.16931	-5.30566	2.99493	0.356399	0.973834
seq.12458.79	CHP1	Q99653	SL016506	CHP1	0.671578	0.308254	5.31185	0.295721	0.973834
seq.12479.50	KAP1	P31321	SL014768	PRKAR1B	0.930243	-1.5525	2.86875	0.486156	0.973834
seq.12549.33	PTGD2	O60760	SL014636	HPGDS	1.64562	-1.04849	4.31042	0.463392	0.973834
seq.12632.14	ARY1	P18440	SL019805	NAT1	0.932068	10.5643	2.7853	0.330489	0.973834
seq.12684.5	ADSV	Q9Y6U3	SL019836	SCIN	-0.64803	-5.6105	2.97019	0.331773	0.973834
seq.12687.2	DECR	Q16698	SL008215	DECR1	1.50134	0.594299	1.44832	0.604923	0.973834
seq.12703.6	NEK7	Q8TDX7	SL019810	NEK7	0.810364	-1.76758	0.55311	0.65198	0.973834
seq.12707.26	DPYL3	Q14195	SL008196	DPYSL3	5.72117	-4.20466	2.3984	0.215077	0.973834
seq.12712.9	HM20A	Q9NP66	SL019881	HMG20A	-6.73481	-4.44281	-1.67763	0.367747	0.973834
seq.12727.7	FPRP	Q9P2B2	SL019877	PTGFRN	-2.87901	3.73445	-1.77441	0.495384	0.973834
seq.12753.6	APBB2:PID 1	Q92870	SL025795	APBB2	0.157037	-9.78235	3.73535	0.669936	0.973834
seq.12759.47	DRBP76	Q12906	SL004792	ILF3	-3.68554	-3.47977	0.266339	0.620592	0.973834
seq.12761.12	APBB2:PID 2	Q92870	SL025796	APBB2	3.2166	-2.72863	1.34312	0.478561	0.973834
seq.12818.159	UT2	Q15849	SL019965	SLC14A2	2.45349	-14.7162	-6.18275	0.473856	0.973834
seq.12954.71	PPARa	Q07869	SL005257	PPARA	2.321	8.01699	-3.28817	0.31923	0.973834
seq.12957.62	UCR6	P14927	SL008041	UQCRB	-2.36361	12.2427	-10.6563	0.501213	0.973834
seq.13022.20	P5I11	O14683	SL019515	TP53I11	-2.49861	1.67499	-2.68287	0.209782	0.973834
seq.13083.18	SYVC	P26640	SL013025	VARS1	1.61013	1.29191	-3.57487	0.710981	0.973834
seq.13090.17	S100A6	P06703	SL004827	S100A6	-1.42779	-2.98153	0.229106	0.404721	0.973834
seq.13094.75	RSPO3	Q9BXY4	SL018509	RSPO3	2.2177	-0.256508	3.40488	0.503398	0.973834
seq.13101.60	SOST	Q9BQB4	SL007631	SOST	-12.5738	-8.86709	-3.63977	0.596688	0.973834
seq.13107.9	LYPD3	O95274	SL008402	LYPD3	-3.18661	-3.20681	4.86977	0.786783	0.973834
seq.13112.179	FSTL1	Q12841	SL009349	FSTL1	2.53397	-2.68039	4.97824	0.477298	0.973834
seq.13113.7	Osteopontin	P10451	SL002688	SPP1	5.97386	-0.645941	4.52591	0.305032	0.973834
seq.13114.50	Lumican	P51884	SL006230	LUM	-0.194413	-1.38441	-3.85882	0.735982	0.973834
seq.13117.232	CHKB	Q9Y259	SL018256	CHKB	1.0452	2.69231	2.74521	0.67527	0.973834
seq.13129.40	LDLR	P01130	SL007070	LDLR	11.5903	6.5061	1.0644	0.734033	0.973834
seq.13133.73	LTBP4	Q8N2S1	SL007033	LTBP4	0.601528	3.29535	5.37813	0.203711	0.973834
seq.13377.3	C56D1	Q8N8Q1	SL020095	CYB561D1	-1.99557	4.13235	8.16726	0.332443	0.973834
seq.13381.49	B4GT1	P15291	SL008831	B4GALT1	7.77685	0.236149	2.94673	0.160877	0.973834
seq.13392.13	AT1B1	P05026	SL008814	ATP1B1	1.10125	3.46941	-2.2226	0.647083	0.973834
seq.13408.23	WFKN2	Q8TEU8	SL010391	WFIKKN2	-3.44317	3.05497	-6.70737	0.548658	0.973834
seq.13412.5	WFDC6	Q9BQY6	SL012556	WFDC6	-4.12024	2.29328	-1.91485	0.797264	0.973834
seq.13423.94	CJ058	Q9BRX8	SL008291	PRXL2A	1.36361	2.55756	-4.27547	0.688531	0.973834
seq.13427.66	MA1C1	Q9NR34	SL008941	MAN1C1	6.40545	-0.310645	7.76132	0.175032	0.973834
seq.13460.4	CHAD	O15335	SL012363	CHAD	-1.07434	-3.88504	2.08812	0.612182	0.973834
seq.13479.8	F1712	A8MVW0	SL020149	FAM171A2	0.770248	6.1005	-3.00496	0.625033	0.973834
seq.13492.44	HSPA9B	P38646	SL005768	HSPA9	1.4103	-1.86106	2.39317	0.495785	0.973834
seq.13534.20	MYOM2	P54296	SL008132	MYOM2	0.818005	-2.27536	2.51174	0.733323	0.973834
seq.13540.1	GPR26	Q8NDV2	SL020159	GPR26	-0.0640981	8.26445	-3.55593	0.571951	0.973834
seq.13552.7	SWP70	Q9UH65	SL010879	SWAP70	-1.75866	-3.43849	-0.779153	0.709908	0.973834
seq.13565.2	p130	Q08999	SL003760	RBL2	-1.63646	-2.36169	-2.82696	0.56665	0.973834
seq.13577.25	U2AF2	P26368	SL017896	U2AF2	-3.44542	-1.20487	-4.63253	0.330696	0.973834
seq.13625.19	LA:HTH	P05455	SL025915	SSB	-7.46138	-1.78519	1.594	0.433074	0.973834
seq.13639.101	USO1	O60763	SL016380	USO1	0.770776	-2.98421	0.798146	0.641485	0.973834
seq.13666.222	Carbonic Anhydrase X	Q9NS85	SL010449	CA10	-2.18683	-2.86323	-2.78431	0.674429	0.973834
seq.13671.40	Elastase	P08246	SL000401	ELANE	-1.61215	-1.50237	0.429114	0.76859	0.973834
seq.13676.46	Inhibin bB chain	P09529	SL001933	INHBB	-0.639695	-4.12053	-0.282994	0.546415	0.973834
seq.13678.169	Factor D	P00746	SL003327	CFD	0.330111	0.610139	4.27988	0.339832	0.973834
seq.13682.47	M-CSF R	P07333	SL004153	CSF1R	-4.52461	-4.33916	-4.52234	0.180803	0.973834
seq.13690.26	BGN	P21810	SL007804	BGN	-0.50196	-0.747054	4.46841	0.188576	0.973834
seq.13724.27	FGF-19	O95750	SL004337	FGF19	1.15864	0.203281	-0.944026	0.737492	0.973834
seq.13731.14	C7	P10643	SL000323	C7	-7.06551	-4.67119	2.8943	0.157796	0.973834
seq.13733.5	IL-12 p40	P29460	SL004250	IL12B	-3.43729	-2.62713	-1.39969	0.512741	0.973834
seq.13738.8	Inhibin bA chain	P08476	SL001932	INHBA	-2.24989	1.48268	-2.34939	0.459092	0.973834
seq.13740.51	sFRP-3	Q92765	SL004650	FRZB	-0.231462	0.519708	2.16588	0.461694	0.973834
seq.13741.36	IGFBP-1	P08833	SL000462	IGFBP1	-0.18637	0.22094	-1.74017	0.340943	0.973834
seq.13744.37	IL-3 Ra	P26951	SL005187	IL3RA	-1.42602	0.986789	-5.04497	0.296053	0.973834
seq.13747.9	Carbonic anhydrase 6	P23280	SL010288	CA6	2.7548	-1.88093	0.164367	0.377122	0.973834
seq.13748.4	MCP-2	P80075	SL000515	CCL8	3.24993	0.428498	-2.68268	0.686883	0.973834
seq.13943.38	DPY30	Q9C005	SL020276	DPY30	0.108499	-1.38212	-2.18613	0.787906	0.973834
seq.13983.27	QOR	Q08257	SL008181	CRYZ	1.63641	-1.43193	-0.282971	0.425549	0.973834
seq.14022.17	IL-17B	Q9UHF5	SL004350	IL17B	-2.34738	-5.64025	1.59801	0.408539	0.973834
seq.14029.42	CSN2	P61201	SL010966	COPS2	0.337822	5.36008	-1.96396	0.669507	0.973834
seq.14031.18	FGF7	P21781	SL001691	FGF7	3.91584	-3.00162	2.20608	0.619495	0.973834
seq.14049.17	IL-7	P13232	SL000483	IL7	3.911	-1.83742	1.91598	0.232562	0.973834
seq.14057.68	TNFSF15	O95150	SL004686	TNFSF15	5.96304	-3.01608	-5.10431	0.194279	0.973834
seq.14065.11	CD5:CD	P06127	SL025816	CD5	6.99276	-4.32321	12.8483	0.19361	0.973834
seq.14094.29	HB-EGF	Q99075	SL000138	HBEGF	1.14875	1.0397	1.4844	0.334647	0.973834
seq.14100.63	C1QC	P02747	SL007929	C1QC	-4.0317	-0.44662	-1.05097	0.24082	0.973834
seq.14110.200	ON	P09486	SL000532	SPARC	14.0102	-3.65635	1.33675	0.248571	0.973834
seq.14116.129	S100A4	P26447	SL004821	S100A4	-1.10185	-2.31749	0.989474	0.612734	0.973834
seq.14131.37	EFNB2:ECD	P52799	SL025841	EFNB2	0.590436	3.21193	-2.12402	0.800335	0.973834
seq.14132.21	HHLA2	Q9UM44	SL020171	HHLA2	1.9399	4.80258	5.18861	0.254511	0.973834
seq.14136.234	C1QR1	Q9NPY3	SL007696	CD93	2.90274	1.5272	1.30879	0.64315	0.973834
seq.14150.7	IL-1F6	Q9UHA7	SL005177	IL36A	-0.348917	-0.7329	-2.10974	0.315477	0.973834
seq.14208.3	RET7	Q96R05	SL019932	RBP7	-1.49077	-2.74118	-1.59394	0.596263	0.973834
seq.14587.16	GDF-11	O95390	SL004345	GDF11	-1.12609	3.15697	0.0293322	0.408693	0.973834
seq.14603.51	KIAA0040	Q15053	SL020082	KIAA0040	-4.68616	-5.77131	-0.381452	0.453335	0.973834
seq.14618.26	ECOP	Q96AW1	SL012766	VOPP1	-0.549585	0.0593179	6.81142	0.411232	0.973834
seq.14663.44	RNF8	O76064	SL020180	RNF8	1.17953	6.31281	-0.712315	0.48445	0.973834
seq.14708.59	CO8G	P07360	SL007931	C8G	-3.61183	-4.93007	-1.4626	0.582017	0.973834
seq.14756.29	sICAM-2	P13598	SL003177	ICAM2	-3.92948	-0.393935	-0.319444	0.739374	0.973834
seq.15306.20	IgJ	P01591	SL005375	JCHAIN	16.0334	6.78999	-5.52945	0.691133	0.973834
seq.15323.112	AGO3	Q9H9G7	SL019972	AGO3	-1.36547	-0.981905	-0.337086	0.435784	0.973834
seq.15324.58	Ferritin light chain	P02792	SL005628	FTL	-1.65631	-2.21232	-0.413077	0.557295	0.973834
seq.15326.64	GBP1	P32455	SL006479	GBP1	-1.9815	-0.545673	-1.37449	0.382906	0.973834
seq.15363.32	Apo A-V	Q6Q788	SL004840	APOA5	-0.637628	-1.62763	1.15099	0.697732	0.973834
seq.15384.15	KLOTHO	Q9UEF7	SL011369	KL	2.38687	1.35081	2.55677	0.220601	0.973834
seq.15385.116	FABP2	P12104	SL004848	FABP2	-0.879422	2.03612	-3.86889	0.80071	0.973834
seq.15387.44	Neuropilin-2	O60462	SL005203	NRP2	-3.07314	-9.62714	3.62701	0.292152	0.973834
seq.15431.31	OTCase	P00480	SL000531	OTC	1.979	-0.178498	-1.09594	0.640612	0.973834
seq.15449.33	TIM-4	Q96H15	SL010387	TIMD4	-0.677505	-0.0491466	-5.16544	0.346932	0.973834
seq.15460.9	CD26	P27487	SL003281	DPP4	4.81896	18.2867	-4.72701	0.50651	0.973834
seq.15462.28	CD8A	P01732	SL007072	CD8A	-1.31883	2.23304	2.21052	0.765561	0.973834
seq.15467.10	CTHR1	Q96CG8	SL009396	CTHRC1	5.49517	-0.511833	1.41362	0.558839	0.973834
seq.15476.6	REG3G	Q6UW15	SL007493	REG3G	1.0485	0.0305954	-0.860205	0.75151	0.973834
seq.15491.20	CD248	Q9HCU0	SL008437	CD248	4.53386	0.70742	3.10834	0.199039	0.973834
seq.15521.4	Alcadein alpha-1	O94985	SL008440	CLSTN1	2.964	-5.26356	2.57615	0.653679	0.973834
seq.15526.33	GSHB	P48637	SL007246	GSS	1.12515	-2.49173	6.13219	0.290688	0.973834
seq.15539.15	SLIK1	Q96PX8	SL008760	SLITRK1	-0.846671	1.78558	-2.89942	0.669978	0.973834
seq.15544.25	kallikrein 14	Q9P0G3	SL003919	KLK14	-2.09661	-4.63927	1.86049	0.292989	0.973834
seq.15556.49	Alpha-amylase 2B	P19961	SL005393	AMY2B	1.35313	-4.16147	-3.91013	0.25044	0.973834
seq.15558.63	AMPE	Q07075	SL008525	ENPEP	-2.38	1.80874	4.24816	0.358305	0.973834
seq.15587.20	FOLR2	P14207	SL009334	FOLR2	-3.0394	-2.15125	0.00506294	0.733309	0.973834
seq.15589.1	Gc-Globulin, Mixed Type	P02774	SL000431	GC	-7.41629	7.09739	2.55167	0.352124	0.973834
seq.15591.28	Glutathione peroxidase	P07203	SL001812	GPX1	-0.816387	-1.95693	1.76041	0.169645	0.973834
seq.15602.43	IL-6 sRa	P08887	SL001943	IL6R	-2.61555	2.94559	3.2055	0.595288	0.973834
seq.15614.168	LIRA2	Q8N149	SL012686	LILRA2	-3.01769	-0.966935	0.246891	0.555476	0.973834
seq.15626.223	Perlecan	P98160	SL005400	HSPG2	3.50634	-3.14472	7.14247	0.227153	0.973834
seq.15633.6	RBP	P02753	SL000566	RBP4	5.35305	2.52267	0.607501	0.217121	0.973834
seq.15635.4	SMOC2	Q9H3U7	SL012834	SMOC2	2.9139	1.54058	0.399267	0.556092	0.973834
seq.15636.49	SORC1	Q8WY21	SL014090	SORCS1	-1.19749	-0.617338	3.88896	0.727205	0.973834
seq.15653.9	COAA1	Q03692	SL006511	COL10A1	-0.634878	0.895483	3.09	0.164928	0.973834
seq.15669.7	BRAF1	P15056	SL007123	BRAF	-3.53735	-1.93294	-0.359454	0.607508	0.973834
seq.16035.8	VEGF sR3	P35916	SL003322	FLT4	-3.58668	0.120689	0.695365	0.504116	0.973834
seq.16043.30	SHC1:PID	P29353	SL025982	SHC1	0.673788	-4.42732	0.124799	0.41642	0.973834
seq.16292.288	GIP	P09681	SL011908	GIP	-2.33479	4.00008	-1.67088	0.777691	0.973834
seq.16606.85	Aldose reductase	P15121	SL003659	AKR1B1	0.0493564	-0.251235	-1.18661	0.703637	0.973834
seq.16607.78	Gelsolin	P06396	SL005572	GSN	3.87604	3.0275	6.24116	0.477613	0.973834
seq.16609.106	KIRR2	Q6UWL6	SL012592	KIRREL2	-1.74297	-2.63396	-2.00684	0.723045	0.973834
seq.16613.3	CAD17	Q12864	SL008898	CDH17	-1.99818	-1.07421	-2.7037	0.352496	0.973834
seq.16616.137	ENOB	P13929	SL007119	ENO3	-0.280433	-0.324775	-1.26469	0.523861	0.973834
seq.16620.26	LY75	O60449	SL007021	LY75	-4.75173	-0.882332	0.790268	0.169216	0.973834
seq.16746.12	Activin B	P09529	SL003950	INHBB	-9.02152	0.144269	-4.74404	0.188988	0.973834
seq.16773.29	SCUB3	Q8IX30	SL012672	SCUBE3	0.0914496	-1.46195	2.56257	0.521993	0.973834
seq.16803.4	CALB2	P22676	SL008657	CALB2	-1.15427	-5.89558	-0.330595	0.385776	0.973834
seq.16807.35	TNNT3	P45378	SL020644	TNNT3	1.22185	-0.115713	-1.0464	0.550656	0.973834
seq.16828.8	Collagen a1(VI)	P12109	SL002657	COL6A1	-3.06033	-0.661613	-0.301189	0.456023	0.973834
seq.16865.62	RBP56	Q92804	SL013228	TAF15	-1.55848	-2.24635	-3.35345	0.349588	0.973834
seq.16887.29	PTH2	Q9Y3E5	SL017474	PTRH2	-8.40195	-7.10597	-8.54639	0.457134	0.973834
seq.16892.23	ENPP2	Q13822	SL008778	ENPP2	1.98631	-0.3877	-1.15427	0.589463	0.973834
seq.16902.17	LAMP1	P11279	SL008407	LAMP1	-0.54466	-1.11275	-0.00632264	0.760196	0.973834
seq.16908.5	OMGP	P23515	SL010377	OMG	0.508146	0.00370943	1.39363	0.775175	0.973834
seq.17163.117	Annexin III	P12429	SL004210	ANXA3	0.414889	-1.90672	-1.30114	0.530622	0.973834
seq.17210.2	TCL1A	P56279	SL020926	TCL1A	-3.30759	-1.24654	-1.95624	0.259539	0.973834
seq.17331.138	KREM1	Q96MU8	SL008768	KREMEN1	-0.351319	-4.83681	3.9472	0.590406	0.973834
seq.17333.20	ACADM	P11310	SL008026	ACADM	3.11645	-0.206694	2.67347	0.427203	0.973834
seq.17370.186	ABHDA	Q9NUJ1	SL009448	ABHD10	1.06642	0.924455	5.94112	0.205228	0.973834
seq.17393.13	SCAD	P16219	SL005672	ACADS	-14.3104	18.3632	-1.20978	0.161146	0.973834
seq.17447.52	SFRP4	Q6FHJ7	SL008544	SFRP4	-0.477031	0.288126	-1.82228	0.634193	0.973834
seq.17682.1	CD46	P15529	SL002600	CD46	2.74737	-6.22186	2.75919	0.768478	0.973834
seq.17685.9	Apo A-IV	P06727	SL005129	APOA4	-2.40469	5.71289	1.39621	0.563905	0.973834
seq.17748.21	QORX	Q53FA7	SL008994	TP53I3	0.537651	-2.45222	0.921419	0.744061	0.973834
seq.17757.86	CAB39	Q9Y376	SL006798	CAB39	0.840837	-0.873818	-1.17975	0.78097	0.973834
seq.17758.79	DCXR	Q7Z4W1	SL009078	DCXR	3.90262	-3.27512	-0.939619	0.251477	0.973834
seq.17785.11	RCL	O43598	SL008449	DNPH1	0.441801	3.28005	-5.00973	0.761223	0.973834
seq.17797.1	CUL1	Q13616	SL010967	CUL1	0.879841	1.08162	8.71976	0.199903	0.973834
seq.17832.12	IDI2	Q9BXS1	SL021002	IDI2	-0.769133	0.380361	-1.71584	0.185266	0.973834
seq.18185.118	ALDOB	P05062	SL008853	ALDOB	2.91495	-1.00207	-2.97686	0.493685	0.973834
seq.18226.148	COX5A	P20674	SL005676	COX5A	1.76696	2.47847	4.31322	0.167808	0.973834
seq.18259.15	MEOX2	P50222	SL020979	MEOX2	-9.03281	-6.21291	-6.95853	0.40013	0.973834
seq.18309.18	CISY	O75390	SL007981	CS	1.54322	-0.32929	3.373	0.157952	0.973834
seq.18317.111	ZFAN5	O76080	SL020914	ZFAND5	2.87213	-2.60637	-2.3632	0.412892	0.973834
seq.18336.31	CDA	P32320	SL011813	CDA	0.0159439	-4.08416	-7.32659	0.294088	0.973834
seq.18338.26	IDH	O75874	SL004995	IDH1	3.19816	-2.71945	-2.20813	0.282235	0.973834
seq.18376.19	Myosin light chain 1	P08590	SL004734	MYL3	0.809973	1.92856	1.10406	0.747772	0.973834
seq.18386.36	GLRX1	P35754	SL008860	GLRX	6.18558	-7.91584	9.83427	0.171724	0.973834
seq.18401.18	ALKB3	Q96Q83	SL021349	ALKBH3	-8.02755	4.59494	-0.829092	0.459962	0.973834
seq.18819.21	PPIC	P45877	SL008612	PPIC	-1.4607	-6.07116	-3.50679	0.278646	0.973834
seq.18830.1	Omentin	Q8WWA0	SL011968	ITLN1	-6.0263	-0.244472	-8.3034	0.207062	0.973834
seq.18831.6	LRIG1	Q96JA1	SL004425	LRIG1	-2.4282	-3.83264	-2.94748	0.678717	0.973834
seq.18842.24	UB2D2	P62837	SL014870	UBE2D2	1.42221	5.00333	-1.80229	0.584655	0.973834
seq.18882.7	CSTN2	Q9H4D0	SL021519	CLSTN2	1.14731	-0.0356907	5.57346	0.317656	0.973834
seq.18890.227	Fibrinogen B	P02675	SL006118	FGB	-0.257387	8.77386	-6.76296	0.61866	0.973834
seq.18891.98	GBP2	P32456	SL014773	GBP2	0.132987	-0.769541	-2.74256	0.189208	0.973834
seq.18896.23	H6ST3	Q8IZP7	SL021212	HS6ST3	-0.594464	-6.65087	-2.93827	0.628777	0.973834
seq.18899.82	HDGR3	Q9Y3E1	SL021461	HDGFL3	-2.61272	-3.57354	-1.31278	0.428751	0.973834
seq.18909.11	EXOS8	Q96B26	SL019371	EXOSC8	0.345259	-4.7294	-2.08322	0.568741	0.973834
seq.18917.53	Pancreatic alpha-amylase	P04746	SL005382	AMY2A	2.76348	-2.1965	-2.75419	0.353476	0.973834
seq.18921.30	PHEX	P78562	SL007331	PHEX	1.37381	-9.84664	8.60476	0.173912	0.973834
seq.18926.7	PSA3	P25788	SL008802	PSMA3	13.4361	-0.679725	0.335021	0.565944	0.973834
seq.18930.28	SLIT2	O94813	SL008427	SLIT2	-0.19577	3.73044	2.16776	0.762561	0.973834
seq.18942.11	PSB9	P28065	SL016413	PSMB9	-1.9648	-4.77808	1.78096	0.799311	0.973834
seq.19144.9	ITF2	P15884	SL014722	TCF4	-1.2306	-3.67914	-1.12392	0.669351	0.973834
seq.19148.58	TIM8A	O60220	SL012993	TIMM8A	2.20613	0.547581	-0.198755	0.573887	0.973834
seq.19175.18	MARCKSL1	P49006	SL015568	MARCKSL1	-1.7203	-8.16894	-2.75621	0.563799	0.973834
seq.19189.2	UBP14	P54578	SL010983	USP14	-1.47532	-2.43923	1.2906	0.16303	0.973834
seq.19190.4	UB2L6	O14933	SL014590	UBE2L6	1.74465	4.87976	4.28439	0.365945	0.973834
seq.19209.6	IKB-alpha	P25963	SL004544	NFKBIA	5.90632	-0.429202	2.2705	0.568743	0.973834
seq.19229.92	HOME1	Q86YM7	SL015060	HOMER1	1.02208	-0.494985	-2.00863	0.417995	0.973834
seq.19243.2	PFD2	Q9UHV9	SL011692	PFDN2	-0.469136	-3.08131	-3.09241	0.3887	0.973834
seq.19251.56	Platelet proteoglycan	P10124	SL005269	SRGN	0.344187	-1.18054	1.7364	0.777874	0.973834
seq.19252.67	PSB2	P49721	SL008675	PSMB2	1.5602	1.21867	-0.344965	0.553844	0.973834
seq.19276.124	RUXG	P62308	SL013061	SNRPG	-1.55204	-3.86413	-1.10965	0.452602	0.973834
seq.19361.78	MATN3	O15232	SL006992	MATN3	0.157796	-1.06288	5.06883	0.309592	0.973834
seq.19364.163	PCNA	P12004	SL000131	PCNA	-0.251299	-1.71493	0.237766	0.718243	0.973834
seq.19372.7	MDGA2	Q7Z553	SL021669	MDGA2	0.156315	-3.10684	2.5553	0.608012	0.973834
seq.19437.61	L-VEGF165	P15692	SL021823	VEGFA	-2.03773	2.57471	-0.964996	0.494727	0.973834
seq.19488.1	PDCD6	O75340	SL007980	PDCD6	6.87677	-0.0919787	6.09797	0.341201	0.973834
seq.19503.2	SNX3	O60493	SL007970	SNX3	0.186436	2.54031	-2.29151	0.788262	0.973834
seq.19545.145	Oxidized PARK7	Q99497	SL020843	PARK7	-0.624769	3.0664	-4.38705	0.604997	0.973834
seq.19561.216	PLXD1	Q9Y4D7	SL009025	PLXND1	-5.58406	-2.26573	-1.38895	0.307966	0.973834
seq.19568.17	IL-15	P40933	SL001775	IL15	2.27016	-2.71586	1.42763	0.663743	0.973834
seq.19622.7	Activin A	P08476	SL001938	INHBA	-2.30021	0.873145	-2.13194	0.384929	0.973834
seq.19630.2	g-Synuclein	O76070	SL005267	SNCG	2.96239	-0.70899	5.2267	0.240108	0.973834
seq.19768.13	Cystatin B	P04080	SL000395	CSTB	-5.57384	0.498489	-2.00681	0.26805	0.973834
seq.19788.6	METK2	P31153	SL013031	MAT2A	0.985351	2.81417	-0.682195	0.693421	0.973834
seq.20054.28	Aconitase 1	P21399	SL008454	ACO1	2.07981	-0.897711	-1.43742	0.498109	0.973834
seq.20057.177	ASF1B	Q9NVP2	SL021757	ASF1B	0.591673	-1.28665	-3.49487	0.749242	0.973834
seq.20064.24	FN1.2	P02751	SL010350	FN1	-1.43579	3.13398	-2.79657	0.341905	0.973834
seq.20067.26	FSAP	Q14520	SL004728	HABP2	-1.40933	1.87002	3.45733	0.491712	0.973834
seq.20087.3	selenoprotein15	O60613	SL008697	SELENOF	-5.78899	1.57959	1.6916	0.263375	0.973834
seq.20134.27	MARCO	Q9UEW3	SL018780	MARCO	-1.73983	-7.40806	-4.38841	0.321676	0.973834
seq.20185.44	ODP2	P10515	SL008022	DLAT	9.33898	3.88603	8.10353	0.443458	0.973834
seq.20189.28	Integrin aVb6	P06756|P18564	SL014388	ITGAV|ITGB6	-2.75738	1.30749	-1.02457	0.766245	0.973834
seq.20191.13	Integrin aVb8	P06756|P26012	SL014391	ITGAV|ITGB8	-0.550151	-9.88406	-10.5515	0.253368	0.973834
seq.20225.119	STA5A	P42229	SL013781	STAT5A	-3.41699	8.11762	-5.02922	0.169542	0.973834
seq.20401.19	BUD31	P41223	SL021969	BUD31	-3.82836	1.0968	-6.0459	0.518819	0.973834
seq.20428.5	PHOP1	Q8TCT1	SL022166	PHOSPHO1	-3.3775	-5.47746	-0.848309	0.239756	0.973834
seq.20432.6	PGPI	Q9NXJ5	SL022163	PGPEP1	-2.27422	-1.50983	-2.51398	0.339001	0.973834
seq.20445.29	AP1AR	Q63HQ0	SL021952	AP1AR	1.87428	-0.0797003	1.28055	0.357024	0.973834
seq.20512.2	MUC18	P43121	SL002727	MCAM	-6.09576	6.76725	-4.26417	0.185552	0.973834
seq.20533.39	IL-35	P29459|Q14213	SL021088	IL12A|EBI3	-3.63594	-1.80865	-1.16891	0.275691	0.973834
seq.20546.71	R4RL1	Q86UN2	SL008962	RTN4RL1	1.14031	-7.03783	-3.09423	0.44322	0.973834
seq.20550.38	NTRI	Q9P121	SL009074	NTM	-2.99824	-0.810598	-1.69187	0.751817	0.973834
seq.20561.15	CNTN6	Q9UQ52	SL020683	CNTN6	-4.31622	-3.64482	-0.92092	0.189516	0.973834
seq.20584.4	nectin-1 gamma:ECD	Q15223	SL025941	NECTIN1	-5.94425	-5.08574	-0.956658	0.384829	0.973834
seq.20941.7	UBL3	O95164	SL022284	UBL3	0.564579	-0.292434	7.66171	0.269662	0.973834
seq.21118.48	GFRP	P30047	SL005349	GCHFR	1.08795	-3.40098	-0.173987	0.649829	0.973834
seq.21149.27	CUED1	Q9NWM3	SL021999	CUEDC1	-0.299308	-3.75453	-3.89357	0.678974	0.973834
seq.21182.8	SEN15	Q8WW01	SL022269	TSEN15	-1.80713	-4.42665	1.52909	0.749351	0.973834
seq.21183.1	DUS10	Q9Y6W6	SL022018	DUSP10	4.61429	1.3628	-3.09718	0.161594	0.973834
seq.21366.7	MSI2H	Q96DH6	SL022122	MSI2	-0.451812	-0.677636	-1.47599	0.795181	0.973834
seq.21375.34	R3GEF	Q8TBN0	SL022199	RAB3IL1	1.90702	-1.42499	0.379096	0.238883	0.973834
seq.21384.2	Alpha-L-fucosidase I	P04066	SL005888	FUCA1	-0.719912	-4.19318	-0.779009	0.631805	0.973834
seq.21385.5	SLIK2	Q9H156	SL017981	SLITRK2	-1.55104	-3.95838	-3.68143	0.528149	0.973834
seq.21395.23	PCD17	O14917	SL012360	PCDH17	0.14252	-1.03389	2.80143	0.782716	0.973834
seq.21433.3	BT3A2	P78410	SL014882	BTN3A2	1.37007	-0.109256	-3.70474	0.583196	0.973834
seq.21491.7	VAP-1	Q16853	SL004426	AOC3	-1.5326	-5.15218	5.03323	0.2859	0.973834
seq.21508.7	SIA8A	Q92185	SL022499	ST8SIA1	1.71598	-6.73629	-9.54185	0.560844	0.973834
seq.21545.51	MSTN1	Q8IVN3	SL022124	MUSTN1	-0.915189	-0.00275014	-1.38106	0.387639	0.973834
seq.21567.214	C1QT4	Q9BXJ3	SL012817	C1QTNF4	-5.41617	0.264194	-1.98058	0.635325	0.973834
seq.21577.35	FKBP5	Q13451	SL013825	FKBP5	1.25505	-0.981856	2.49492	0.284308	0.973834
seq.21579.35	MYPC3	Q14896	SL008202	MYBPC3	5.46335	-7.96807	3.39681	0.325897	0.973834
seq.21688.50	VLA-4	P13612|P05556	SL004510	ITGA4|ITGB1	-4.67959	-1.54615	-3.02248	0.159851	0.973834
seq.21690.31	LRRC4	Q9HBW1	SL022651	LRRC4	-4.47266	-1.28046	-1.58605	0.390348	0.973834
seq.21698.11	Integrin a11b1	Q9UKX5|P05556	SL022706	ITGA11|ITGB1	-0.144093	-0.904088	4.79081	0.643675	0.973834
seq.21707.15	C1QL3	Q5VWW1	SL018449	C1QL3	2.75158	-1.14594	-4.66433	0.227797	0.973834
seq.21711.86	BAI1	O14514	SL006980	ADGRB1	0.209844	-2.41443	-2.74232	0.405511	0.973834
seq.21734.36	C1GLT/C1GLC Complex	Q9NS00|Q96EU7	SL022703	C1GALT1|C1GALT1C1	2.94703	-6.044	1.90938	0.179747	0.973834
seq.21767.129	GLT14	Q96FL9	SL022643	GALNT14	-1.03723	-2.62673	-4.97816	0.24902	0.973834
seq.21768.9	MGT5A	Q09328	SL007374	MGAT5	-5.19048	-2.90834	1.2129	0.734367	0.973834
seq.21863.11	NUBP2	Q9Y5Y2	SL022147	NUBP2	-0.724118	5.59515	-3.26845	0.490223	0.973834
seq.21876.266	PICK1	Q9NRD5	SL022168	PICK1	-4.59946	2.1931	-9.6305	0.206952	0.973834
seq.21887.2	CBLN2	Q8IUK8	SL012665	CBLN2	1.03934	-3.23142	5.4162	0.255688	0.973834
seq.21891.31	FBLN7	Q53RD9	SL022635	FBLN7	1.44762	-4.00437	2.1725	0.773837	0.973834
seq.21897.4	IL-17/ IL-17F	Q16552|Q96PD4	SL022740	IL17A|IL17F	0.875645	7.66594	1.478	0.699212	0.973834
seq.21899.36	inhibin A	P05111|P08476	SL004835	INHA|INHBA	-2.63133	-2.43945	-7.0324	0.473006	0.973834
seq.21905.10	Integrin alpha-2/ b1	P17301|P05556	SL022741	ITGA2|ITGB1	-0.160995	4.98934	-0.445178	0.795733	0.973834
seq.21909.2	Integrin a5b1	P08648|P05556	SL003181	ITGA5|ITGB1	2.73112	-2.52241	-7.39794	0.754146	0.973834
seq.21946.79	IL-6/ IL-6 sRa Complex	P05231|P08887	SL022975	IL6|IL6R	0.925266	-12.6356	11.6084	0.630092	0.973834
seq.21967.20	DHI1	P28845	SL019336	HSD11B1	-3.62784	-0.319719	-1.47317	0.317099	0.973834
seq.21981.2	Integrin alpha-M	P11215	SL004088	ITGAM	-6.71977	4.87099	-2.29181	0.27999	0.973834
seq.21999.61	NUCB2	P80303	SL013068	NUCB2	3.68199	6.85431	-0.177592	0.736993	0.973834
seq.22003.4	Paraoxonase-2	Q15165	SL013608	PON2	0.888767	-5.03733	-6.20714	0.533923	0.973834
seq.22023.3	AADAT	Q8N5Z0	SL022626	AADAT	1.88389	7.44126	-0.844495	0.413485	0.973834
seq.22047.46	CO5A1	P20908	SL007149	COL5A1	1.62963	2.3671	-1.40431	0.744966	0.973834
seq.22055.31	FOXO1A	Q12778	SL005470	FOXO1	3.69981	11.7919	-2.32851	0.315739	0.973834
seq.22116.9	CREM	Q03060	SL022951	CREM	7.48357	-1.92055	0.771954	0.696996	0.973834
seq.2212.69	tPA	P00750	SL000053	PLAT	-1.06544	2.09327	-1.76949	0.458657	0.973834
seq.22136.9	EXOG	Q9Y2C4	SL022766	EXOG	-3.05246	-1.38076	-2.56897	0.160024	0.973834
seq.22155.44	GEMI7	Q9H840	SL022897	GEMIN7	0.867551	5.05865	-0.0644501	0.72781	0.973834
seq.22398.5	AN32C	O43423	SL022948	ANP32C	8.52499	2.26765	-3.01689	0.151485	0.973834
seq.22405.61	PCKGM	Q16822	SL021781	PCK2	1.60448	-0.754722	-1.29916	0.713078	0.973834
seq.22430.15	CHIN	P15882	SL014721	CHN1	-0.300957	-3.63956	-4.40065	0.172253	0.973834
seq.22568.7	DSG4	Q86SJ6	SL009055	DSG4	1.4475	8.66908	-4.47055	0.251239	0.973834
seq.22578.17	ROBO2	Q9HCK4	SL007680	ROBO2	-3.61119	-4.04884	-0.988611	0.447485	0.973834
seq.22586.24	BT2A2	Q8WVV5	SL008519	BTN2A2	-2.37969	-0.377246	-6.27443	0.315148	0.973834
seq.22588.35	AGRB2	O60241	SL021524	ADGRB2	1.35824	1.2969	-1.68311	0.759504	0.973834
seq.2278.61	TIMP-2	P16035	SL000592	TIMP2	3.515	-2.11221	2.74882	0.644271	0.973834
seq.22800.24	TELT	O15273	SL022775	TCAP	1.41818	-0.149777	6.26392	0.51448	0.973834
seq.22814.1	TRI27	P14373	SL022784	TRIM27	-9.53135	-1.37207	-3.22803	0.590628	0.973834
seq.22847.18	STK4	Q13043	SL022536	STK4	1.05672	-7.85384	-1.69963	0.384329	0.973834
seq.22961.7	FCN1	O00602	SL010462	FCN1	-0.565299	-0.679117	2.36217	0.459019	0.973834
seq.22990.20	LIN7B	Q9HAP6	SL012168	LIN7B	2.50531	-5.99866	7.34743	0.481804	0.973834
seq.23031.6	SIRT2	Q8IXJ6	SL006629	SIRT2	3.3785	-1.45188	-7.11052	0.296249	0.973834
seq.23037.37	UB2D3	P61077	SL021214	UBE2D3	1.61547	6.47801	0.218928	0.569542	0.973834
seq.23278.13	39S ribosomal protein L12	P52815	SL005296	MRPL12	0.0632709	0.143259	3.66845	0.181657	0.973834
seq.23323.25	DUPD1	Q68J44	SL021133	DUPD1	-0.668233	-0.384948	-1.62171	0.43655	0.973834
seq.23326.10	GSTA2	P09210	SL009143	GSTA2	2.31809	-1.25965	-2.11521	0.215598	0.973834
seq.23349.5	PCY1A	P49585	SL023234	PCYT1A	0.540491	-7.3832	-2.46955	0.475433	0.973834
seq.23394.125	GAS2	O43903	SL023440	GAS2	-2.51321	-3.68844	-4.55754	0.19585	0.973834
seq.23545.6	NDEL1	Q9GZM8	SL013266	NDEL1	1.214	-4.37468	-1.16877	0.266072	0.973834
seq.23555.11	RAD	P55042	SL023339	RRAD	-1.32511	-0.837898	-3.315	0.357822	0.973834
seq.23567.37	GNAQ	P50148	SL010782	GNAQ	0.955744	3.87355	-0.397307	0.715047	0.973834
seq.23581.131	Obestatin	Q9UBU3	SL023012	GHRL	2.39549	-2.77816	-3.65963	0.780098	0.973834
seq.23622.128	SOSSC	Q9NRY2	SL023327	INIP	-4.83649	1.34014	-1.30973	0.194413	0.973834
seq.23670.11	DPH2	Q9BQC3	SL023303	DPH2	-2.75036	1.65033	-1.58008	0.664816	0.973834
seq.23673.9	ODB2	P11182	SL020208	DBT	1.12497	2.71099	3.10517	0.441587	0.973834
seq.23678.132	SOX10	P56693	SL023144	SOX10	-1.4373	-4.13437	-2.10815	0.739929	0.973834
seq.23915.18	Rab-7	P51149	SL004603	RAB7A	0.254429	-0.523362	1.37283	0.589285	0.973834
seq.24217.2	Calgranulin A	P05109	SL004476	S100A8	-0.213237	-3.14748	-0.786405	0.714637	0.973834
seq.24221.3	PPAR gamma	P37231	SL004261	PPARG	-0.0998405	6.49443	-3.99699	0.71545	0.973834
seq.24440.11	KCTD3	Q9Y597	SL023602	KCTD3	-2.19653	-15.6557	2.39223	0.274921	0.973834
seq.24487.95	BL1S3	Q6QNY0	SL023683	BLOC1S3	-5.68698	2.06663	-2.18412	0.389323	0.973834
seq.24664.3	INM02	Q5UCC4	SL016466	EMC10	4.63005	-11.9752	-9.32085	0.321151	0.973834
seq.24689.9	PTRF	Q6NZI2	SL008229	CAVIN1	4.0228	-1.33717	2.09662	0.720237	0.973834
seq.24701.21	DTNA	Q9Y4J8	SL023578	DTNA	6.84936	4.81534	-2.13524	0.458441	0.973834
seq.2474.54	SAP	P02743	SL000573	APCS	-6.10321	-1.83802	-2.20945	0.206565	0.973834
seq.2475.1	SCF sR	P10721	SL004010	KIT	-2.16847	-2.10126	0.522109	0.740293	0.973834
seq.24909.40	Phospholipase C-delta-1	P51178	SL011669	PLCD1	0.552978	-2.88163	1.79277	0.791732	0.973834
seq.24957.6	ESPN	B1AK53	SL014551	None	-2.02997	1.14545	-6.94762	0.354773	0.973834
seq.25042.3	MAOM	P23368	SL011182	ME2	1.6764	-0.194706	2.38034	0.190384	0.973834
seq.25060.18	MAOX	P48163	SL007243	ME1	1.34871	-1.30855	1.99867	0.531709	0.973834
seq.25066.32	GLYG2	O15488	SL023321	GYG2	6.81143	6.02251	0.314091	0.441748	0.973834
seq.25082.3	WASL	O00401	SL023201	WASL	-0.307371	-13.4667	0.185329	0.553178	0.973834
seq.25089.21	KRIP-1	Q13263	SL004941	TRIM28	-3.73017	-3.11221	-0.149738	0.739687	0.973834
seq.25096.58	MYPC2	Q14324	SL021470	MYBPC2	0.631595	0.0507467	-1.05191	0.659348	0.973834
seq.25110.19	EXOC7	Q9UPT5	SL019831	EXOC7	-2.47489	-9.48182	-0.628886	0.770673	0.973834
seq.25114.256	TBC24	Q9ULP9	SL023241	TBC1D24	0.634494	6.16404	-0.409551	0.63656	0.973834
seq.25125.7	STAC	Q99469	SL020974	STAC	5.35174	5.98032	0.522169	0.727342	0.973834
seq.2515.14	GFRa-2	O00451	SL004143	GFRA2	-7.92555	3.25048	-3.4173	0.29263	0.973834
seq.25233.2	MPI	P34949	SL023506	MPI	-0.307512	-0.959709	-1.92567	0.486731	0.973834
seq.25308.8	LIMK1	P53667	SL013795	LIMK1	2.13212	1.20646	3.02359	0.514725	0.973834
seq.25456.73	PRS8	P62195	SL010955	PSMC5	5.80175	4.78046	4.60772	0.22332	0.973834
seq.2558.51	b-Endorphin	P01189	SL000300	POMC	-18.0474	-5.1066	0.213743	0.245388	0.973834
seq.2570.72	IGFBP-2	P18065	SL000466	IGFBP2	0.437718	-0.432269	-1.71457	0.592692	0.973834
seq.2571.12	IGFBP-3	P17936	SL000045	IGFBP3	-1.89409	-1.8754	5.24781	0.328947	0.973834
seq.2578.67	MCP-1	P13500	SL000038	CCL2	1.41845	3.83829	-3.49281	0.182787	0.973834
seq.2579.17	MMP-9	P14780	SL000527	MMP9	2.9125	-1.55199	1.15075	0.370822	0.973834
seq.25913.17	FRIH	P02794	SL007933	FTH1	-1.71547	-0.975147	-4.7825	0.419298	0.973834
seq.25938.13	NGN3	Q9Y4Z2	SL023185	NEUROG3	-8.26503	-0.297249	3.06711	0.598286	0.973834
seq.2597.8	VEGF	P15692	SL000002	VEGFA	-3.57911	4.83568	-2.41751	0.552506	0.973834
seq.2602.2	Angiopoietin-2	O15123	SL001996	ANGPT2	-4.15209	-2.74223	0.898678	0.163889	0.973834
seq.2605.49	CD30	P28908	SL004180	TNFRSF8	-3.333	10.9992	-2.79889	0.407209	0.973834
seq.2618.10	ERBB4	Q15303	SL003803	ERBB4	6.73837	-4.6604	-9.37718	0.718634	0.973834
seq.2625.53	HSP 90a	P07900	SL000453	HSP90AA1	0.164535	-1.96166	-1.16157	0.744946	0.973834
seq.2633.52	IL-13 Ra1	P78552	SL004149	IL13RA1	2.6499	-0.21455	1.90646	0.741949	0.973834
seq.2634.2	IL-2 sRg	P31785	SL003307	IL2RG	-1.15897	-2.13018	0.472386	0.593676	0.973834
seq.2637.77	Macrophage mannose receptor	P22897	SL004579	MRC1	-0.341158	-2.46115	6.63687	0.325537	0.973834
seq.2643.57	P-Cadherin	P22223	SL004183	CDH3	-1.42124	9.63006	-5.6936	0.229294	0.973834
seq.2658.27	TrkC	Q16288	SL004639	NTRK3	-0.592806	-0.979045	9.24122	0.191412	0.973834
seq.2665.26	BCMA	Q02223	SL004672	TNFRSF17	1.42313	-4.17472	-0.973757	0.427506	0.973834
seq.2666.53	Bone proteoglycan II	P07585	SL004081	DCN	-1.51041	-1.17621	3.04365	0.688741	0.973834
seq.2677.1	ERBB1	P00533	SL002644	EGFR	-3.8876	-0.394936	3.28546	0.780156	0.973834
seq.2683.1	iC3b	P01024	SL000456	C3	1.79187	1.0287	-2.24022	0.472823	0.973834
seq.2686.67	IGFBP-6	P24592	SL005172	IGFBP6	-0.125919	4.68398	3.11997	0.549564	0.973834
seq.2687.2	MIA	Q16674	SL001947	MIA	-2.7525	-3.21182	-2.68682	0.500363	0.973834
seq.2692.74	NPS-PLA2	P14555	SL002528	PLA2G2A	-1.47098	-1.30128	2.25235	0.33738	0.973834
seq.2706.69	Thyroxine-Binding Globulin	P05543	SL000590	SERPINA7	-9.82279	-5.46224	-5.12562	0.276725	0.973834
seq.2730.58	MICA	Q29983	SL005199	MICA	0.40461	-2.60714	-3.54835	0.485213	0.973834
seq.2734.49	NKp44	O95944	SL005206	NCR2	2.91161	-10.6604	0.677655	0.706617	0.973834
seq.2754.50	C3	P01024	SL000312	C3	-0.832911	-0.338129	-2.36053	0.631879	0.973834
seq.2755.8	C3adesArg	P01024	SL003220	C3	-1.70276	-2.19605	-2.69125	0.682618	0.973834
seq.2761.49	FGF-18	O76093	SL004336	FGF18	6.49383	-11.0966	-5.64356	0.563471	0.973834
seq.2768.56	Hemopexin	P02790	SL000440	HPX	1.87956	-0.451151	1.25828	0.567985	0.973834
seq.2778.10	IL-22	Q9GZX6	SL004347	IL22	-1.76159	-4.48702	-0.498472	0.562052	0.973834
seq.2789.26	MMP-7	P09237	SL000525	MMP7	1.03588	-4.71361	-2.82613	0.288748	0.973834
seq.2805.6	ACE2	Q9BYF1	SL004415	ACE2	3.02066	-6.49908	6.55803	0.516097	0.973834
seq.2813.11	ART	O00253	SL006924	AGRP	-2.35195	-0.961211	-4.27864	0.47627	0.973834
seq.2816.50	BCAM	P50895	SL001902	BCAM	-2.05648	-2.36915	-4.19776	0.531093	0.973834
seq.2828.82	HAI-1	O43278	SL004645	SPINT1	-0.885586	-5.0961	-1.41592	0.681138	0.973834
seq.2836.68	Lipocalin 2	P80188	SL000695	LCN2	1.97089	-0.704992	-0.653719	0.707893	0.973834
seq.2843.13	SPINT2	O43291	SL001897	SPINT2	5.01757	2.41897	1.5969	0.326944	0.973834
seq.2846.24	Ubiquitin+1	P62979	SL000605	RPS27A	-2.0545	-2.38256	0.55292	0.380446	0.973834
seq.2857.70	Glucocorticoid receptor	P04150	SL006914	NR3C1	3.17424	-4.91817	5.68018	0.562632	0.973834
seq.2876.74	Topoisomerase I	P11387	SL004305	TOP1	-1.96198	-5.39293	-1.66274	0.524583	0.973834
seq.2888.49	C7	P10643	SL000323	C7	-4.22769	-4.9831	2.65035	0.431523	0.973834
seq.2890.59	CCL28	Q9NRJ3	SL003303	CCL28	0.247915	-0.722008	1.31624	0.560489	0.973834
seq.2913.1	MPIF-1	P55773	SL003302	CCL23	-4.16566	-0.0296998	2.90897	0.411538	0.973834
seq.2917.3	sRANKL	O14788	SL002541	TNFSF11	-4.60696	7.84766	0.173468	0.472001	0.973834
seq.2937.10	Apo E3	P02649	SL004668	APOE	-2.7361	-3.83211	-1.97898	0.626025	0.973834
seq.2938.55	Apo E4	P02649	SL004669	APOE	-5.67149	-3.27464	-2.894	0.480359	0.973834
seq.2944.66	DAN	P41271	SL005156	NBL1	7.00082	2.86681	1.29319	0.420602	0.973834
seq.2950.57	IGFBP-4	P22692	SL005171	IGFBP4	0.335131	5.06683	-5.45935	0.351642	0.973834
seq.2953.31	Luteinizing hormone	P01215|P01229	SL000506	CGA|LHB	0.656895	-5.23924	1.52669	0.684093	0.973834
seq.2954.56	MMP-8	P22894	SL000526	MMP8	3.02648	-6.873	1.63685	0.314031	0.973834
seq.2973.15	CD36 ANTIGEN	P16671	SL000668	CD36	0.405108	0.481027	3.89578	0.39907	0.973834
seq.2974.61	contactin-1	Q12860	SL004855	CNTN1	-1.52656	-4.32087	1.06875	0.799859	0.973834
seq.2976.58	Desmoglein-1	Q02413	SL004856	DSG1	-5.69236	5.93744	-3.92238	0.181907	0.973834
seq.2986.49	Gro-g	P19876	SL003175	CXCL3	0.442332	-1.59472	-3.32423	0.422913	0.973834
seq.2991.9	IL-1 sRI	P14778	SL001997	IL1R1	0.741263	-6.44675	-2.39786	0.552414	0.973834
seq.2992.59	IL-17 sR	Q96F46	SL004850	IL17RA	-2.27168	-0.456076	-0.452819	0.533955	0.973834
seq.2997.8	JAM-B	P57087	SL005193	JAM2	-4.41432	-1.63917	-2.88565	0.712962	0.973834
seq.3004.67	PD-L2	Q9BQ51	SL004862	PDCD1LG2	-1.99129	-6.27716	-2.79768	0.582564	0.973834
seq.3005.5	PTP-1B	P18031	SL004939	PTPN1	1.95165	4.06413	-2.05359	0.743096	0.973834
seq.3024.18	a2-Antiplasmin	P08697	SL000250	SERPINF2	-5.1241	-5.26354	-4.40826	0.492636	0.973834
seq.3028.36	Ck-b-8-1	P55773	SL003301	CCL23	-2.65764	1.09871	2.7415	0.382962	0.973834
seq.3029.52	DC-SIGN	Q9NNX6	SL005157	CD209	6.21917	0.72959	-1.0513	0.230546	0.973834
seq.3037.62	IL-1b	P01584	SL001795	IL1B	1.10877	5.70766	2.58322	0.419197	0.973834
seq.3038.9	I-TAC	O14625	SL003326	CXCL11	1.23589	0.952375	-0.306891	0.792406	0.973834
seq.3042.7	Myoglobin	P02144	SL000164	MB	-0.489463	-0.193866	-1.66778	0.206807	0.973834
seq.3045.72	PTN	P21246	SL002704	PTN	-3.12689	-0.734648	1.30864	0.465672	0.973834
seq.3052.8	Fas ligand, soluble	P48023	SL000633	FASLG	-0.649236	-1.55977	-2.87329	0.693182	0.973834
seq.3054.3	Haptoglobin, Mixed Type	P00738	SL000437	HP	-1.00235	1.08425	3.24254	0.280356	0.973834
seq.3059.50	BAFF	Q9Y275	SL004327	TNFSF13B	-3.49449	-1.06077	-4.48877	0.315252	0.973834
seq.3066.12	Galectin-3	P17931	SL003744	LGALS3	-1.97299	-5.92346	-3.37212	0.685804	0.973834
seq.3073.51	IL-18 BPa	O95998	SL002508	IL18BP	-2.22814	2.74679	-3.45435	0.502391	0.973834
seq.3074.6	LBP	P18428	SL003309	LBP	0.669239	-3.63359	-1.77179	0.5666	0.973834
seq.3143.3	sCD4	P01730	SL002524	CD4	-3.89889	12.2596	-0.445329	0.69331	0.973834
seq.3148.49	Gro-b	P19875	SL003174	CXCL2	-0.132127	-1.55149	-2.13529	0.795535	0.973834
seq.3151.6	IL-2 sRa	P01589	SL003305	IL2RA	2.17896	0.258244	0.448227	0.635326	0.973834
seq.3166.92	Siglec-3	P20138	SL005215	CD33	1.30693	-0.905535	-1.44239	0.68296	0.973834
seq.3175.51	ATS13	Q76LX8	SL006610	ADAMTS13	-1.30407	-4.07941	4.6227	0.367364	0.973834
seq.3184.25	Coagulation Factor VII	P08709	SL000358	F7	-3.59245	0.00095183	0.785396	0.666898	0.973834
seq.3192.3	Glutamate carboxypeptidase	Q96KP4	SL002695	CNDP2	-6.36454	10.8112	-8.2849	0.168104	0.973834
seq.3198.4	IDS	P22304	SL008639	IDS	1.66826	-2.65928	4.85195	0.477274	0.973834
seq.3202.28	KREM2	Q8NCW0	SL010393	KREMEN2	-2.63838	-1.71301	0.91152	0.761228	0.973834
seq.3212.30	ASAH2	Q9NR71	SL010375	ASAH2	0.456764	2.64382	3.77124	0.414821	0.973834
seq.3213.65	Nidogen	P14543	SL000640	NID1	3.4665	1.78873	-0.190929	0.633457	0.973834
seq.3214.3	NRP1	O14786	SL006397	NRP1	0.937896	-2.23192	4.8061	0.543651	0.973834
seq.3220.40	RET	P07949	SL010378	RET	3.38114	-1.14359	3.75078	0.261036	0.973834
seq.3221.54	SARP-2	Q8N474	SL003770	SFRP1	-0.475039	1.0509	2.66156	0.319127	0.973834
seq.3232.28	TrATPase	P13686	SL004118	ACP5	-2.03334	-4.99557	-5.323	0.384646	0.973834
seq.3283.21	BGH3	Q15582	SL006544	TGFBI	1.91253	0.79136	3.90456	0.634584	0.973834
seq.3285.23	C1r	P00736	SL000310	C1R	-1.60916	-4.62436	-4.19254	0.179786	0.973834
seq.3290.50	CD109	Q6YHK3	SL008773	CD109	-1.28852	-5.54196	0.607042	0.791017	0.973834
seq.3291.30	CD23	P06734	SL002706	FCER2	-3.37298	0.33043	-2.42938	0.186051	0.973834
seq.3292.75	CD48	P09326	SL010450	CD48	-0.888244	-2.89762	-2.32435	0.739852	0.973834
seq.3293.2	CD5L	O43866	SL006108	CD5L	-1.007	-1.11114	-3.03979	0.460135	0.973834
seq.3296.92	CNTN2	Q02246	SL008623	CNTN2	-3.1029	-0.718771	-4.35503	0.272559	0.973834
seq.3298.52	Contactin-4	Q8IWV2	SL010454	CNTN4	-1.04699	-8.67105	-0.952017	0.55301	0.973834
seq.3310.62	FCG2B	P31994	SL010460	FCGR2B	1.30255	-0.330512	-1.35388	0.735507	0.973834
seq.3323.37	LRP8	Q14114	SL004610	LRP8	-4.48535	-0.588344	-0.342231	0.690043	0.973834
seq.3324.51	LY9	Q9HBG7	SL007674	LY9	-1.76255	-3.30338	-3.5745	0.355751	0.973834
seq.3331.8	RGMB	Q6NW40	SL010468	RGMB	3.76927	4.66282	-0.0579043	0.635095	0.973834
seq.3339.33	TSP2	P35442	SL007206	THBS2	-1.80058	-0.525827	-0.66318	0.706515	0.973834
seq.3340.53	TSP4	P35443	SL007207	THBS4	-1.11106	-2.73204	-2.71782	0.395085	0.973834
seq.3348.49	BMP-1	P13497	SL003994	BMP1	6.42688	-2.21484	3.53978	0.19313	0.973834
seq.3366.51	ECM1	Q16610	SL006550	ECM1	-1.95279	2.05972	-3.14553	0.581753	0.973834
seq.3389.7	PCI	P05154	SL000550	SERPINA5	-0.129559	1.72242	2.53887	0.380067	0.973834
seq.3394.81	PLK-1	P53350	SL005258	PLK1	8.12442	-5.79634	-1.04985	0.600349	0.973834
seq.3415.61	BSP	P21815	SL004660	IBSP	-0.594882	1.36136	3.55004	0.304145	0.973834
seq.3418.12	CAMK1D	Q8IU85	SL010490	CAMK1D	-1.31879	8.29291	-6.71108	0.309435	0.973834
seq.3434.34	FN1.3	P02751	SL010349	FN1	-1.68863	4.16598	-2.71453	0.42092	0.973834
seq.3435.53	FN1.4	P02751	SL010348	FN1	-1.1924	4.22955	-4.37444	0.288562	0.973834
seq.3447.64	IL-8	P10145	SL000039	CXCL8	3.19057	-2.0152	-4.29486	0.350033	0.973834
seq.3457.57	Periostin	Q15063	SL005084	POSTN	2.2722	0.253577	4.01436	0.293831	0.973834
seq.3469.74	RPS6KA3	P51812	SL010515	RPS6KA3	-0.0279467	-2.87707	0.791698	0.495863	0.973834
seq.3470.1	sE-Selectin	P16581	SL001945	SELE	-0.778405	0.883845	-3.49309	0.554765	0.973834
seq.3474.19	Thrombospondin-1	P07996	SL002705	THBS1	2.04384	1.80539	-0.379674	0.342123	0.973834
seq.3488.64	Catalase	P04040	SL000342	CAT	-1.02934	-1.67333	1.09742	0.207686	0.973834
seq.3504.58	LEAP-1	P81172	SL004536	HAMP	0.562843	-1.95171	-0.998264	0.25819	0.973834
seq.3518.54	TAFI	Q96IY4	SL004015	CPB2	-5.75005	4.29941	2.74544	0.508285	0.973834
seq.3519.3	TARC	Q92583	SL003196	CCL17	3.21344	-0.0879018	-1.07503	0.264294	0.973834
seq.3554.24	Adiponectin	Q15848	SL004258	ADIPOQ	0.419376	-2.80024	-3.70985	0.479388	0.973834
seq.3583.54	Arylsulfatase A	P15289	SL005392	ARSA	12.8273	5.11985	0.960137	0.271995	0.973834
seq.3593.72	Caspase-3	P42574	SL003711	CASP3	1.17495	-1.90503	0.18787	0.453078	0.973834
seq.3601.54	CHL1	O00533	SL008936	CHL1	-4.52325	2.08817	1.94708	0.498068	0.973834
seq.3611.70	Endothelin-converting enzyme 1:ECD	P42892	SL025846	ECE1	2.923	6.8555	-1.449	0.756748	0.973834
seq.3617.80	HGFA	Q04756	SL006512	HGFAC	4.76159	3.70382	0.810094	0.213602	0.973834
seq.3622.33	LGMN	Q99538	SL008909	LGMN	-1.97431	5.69777	-4.77684	0.633501	0.973834
seq.3623.84	LY86	O95711	SL007059	LY86	2.08372	7.31856	1.40869	0.551748	0.973834
seq.3630.27	Nectin-like protein 1	Q8N126	SL004804	CADM3	4.19013	2.42308	-8.62133	0.598473	0.973834
seq.3640.14	RAP	P30533	SL005263	LRPAP1	-3.37697	7.1928	0.540033	0.640744	0.973834
seq.3651.50	VEGF sR2	P35968	SL003201	KDR	-3.12803	-0.711799	-6.31356	0.534815	0.973834
seq.3710.49	Angiostatin	P00747	SL000268	PLG	-5.63889	-7.10535	0.657323	0.335224	0.973834
seq.3739.72	gpIIbIIIa	P08514|P05106	SL000542	ITGA2B|ITGB3	0.534262	1.37333	1.33332	0.788294	0.973834
seq.3761.4	COX-2	P35354	SL000027	PTGS2	-3.78709	-2.11899	-1.74164	0.752597	0.973834
seq.3766.51	STX1a	Q16623	SL004304	STX1A	-6.73807	-11.5176	-2.62118	0.528623	0.973834
seq.3773.15	sTie-2	Q02763	SL003200	TEK	-4.37442	-2.57846	5.602	0.567856	0.973834
seq.3796.79	ANGL4	Q9BY76	SL007642	ANGPTL4	-8.90843	8.96471	-0.299276	0.220293	0.973834
seq.3799.11	Carbonic anhydrase III	P07451	SL004867	CA3	0.113062	-0.772366	-2.3167	0.237192	0.973834
seq.3806.55	EphA5	P54756	SL004844	EPHA5	-0.73469	-2.58253	-2.47431	0.770595	0.973834
seq.3814.63	IL-11 RA	Q14626	SL007423	IL11RA	0.867229	-3.59945	0.623357	0.788371	0.973834
seq.3831.21	pTEN	P60484	SL003761	PTEN	0.139151	-3.18543	2.21358	0.640493	0.973834
seq.3844.2	Cyclophilin A	P62937	SL004823	PPIA	-0.685167	-2.11462	0.981664	0.70563	0.973834
seq.3852.19	HSP 40	P25685	SL000449	DNAJB1	-0.286344	-5.82603	4.20803	0.215852	0.973834
seq.3853.56	MDHC	P40925	SL008102	MDH1	1.30408	-1.52827	-2.00527	0.221508	0.973834
seq.3858.5	PPAC	P24666	SL008063	ACP1	-0.14722	-1.1875	1.54399	0.362595	0.973834
seq.3859.50	PSA1	P25786	SL010973	PSMA1	4.23459	1.78928	1.67548	0.718883	0.973834
seq.3860.7	PSA6	P60900	SL005630	PSMA6	-2.83294	-4.71258	2.50587	0.545244	0.973834
seq.3873.51	TMA	P07202	SL000588	TPO	-2.66035	13.9337	-3.65531	0.408711	0.973834
seq.3888.8	ING1	Q9UK53	SL009628	ING1	-2.79684	-2.9491	2.90746	0.556761	0.973834
seq.3893.64	Mesothelin	Q13421	SL001905	MSLN	2.79564	-3.86307	0.818134	0.699027	0.973834
seq.4124.24	HSP 70	P0DMV8	SL000451	HSPA1A	1.03264	-1.40563	-1.49919	0.419352	0.973834
seq.4125.52	sRAGE	Q15109	SL003680	AGER	-0.58401	-1.46554	-2.28518	0.356179	0.973834
seq.4139.71	IL-6 sRa	P08887	SL001943	IL6R	-4.33903	2.89742	1.81735	0.530518	0.973834
seq.4141.79	IP-10	P02778	SL003183	CXCL10	-4.26228	1.32077	-0.802902	0.397786	0.973834
seq.4144.13	MCP-4	Q99616	SL000517	CCL13	-2.34654	-8.57342	-0.882604	0.766092	0.973834
seq.4145.58	Neurotrophin-3	P20783	SL004359	NTF3	3.79869	-0.242776	8.12587	0.306417	0.973834
seq.4148.49	PAPP-A	Q13219	SL002755	PAPPA	-2.2036	-0.384449	-0.18804	0.595735	0.973834
seq.4150.75	Plasmin	P00747	SL000540	PLG	-6.16681	-10.3536	-5.93878	0.488917	0.973834
seq.4155.3	Tenascin	P24821	SL003198	TNC	-2.77265	-4.30624	-0.244492	0.302295	0.973834
seq.4157.2	Thrombin	P00734	SL000586	F2	0.964883	-1.98513	-0.129053	0.697165	0.973834
seq.4160.49	MMP-2	P08253	SL000124	MMP2	4.65123	-0.374969	4.88634	0.231814	0.973834
seq.4187.49	6-Phosphogluconate dehydrogenase	P52209	SL000247	PGD	-0.346365	-2.24006	0.383748	0.321886	0.973834
seq.4203.50	Cofilin-1	P23528	SL004920	CFL1	2.61645	4.73681	-2.34155	0.546161	0.973834
seq.4240.31	M2-PK	P14618	SL002650	PKM	0.455767	-2.12827	0.538034	0.660475	0.973834
seq.4246.40	NCAM-L1	P32004	SL004154	L1CAM	0.743852	-4.62718	-0.853514	0.570802	0.973834
seq.4254.6	NUDC3	Q8IVD9	SL011768	NUDCD3	0.806064	-4.40622	2.93495	0.510611	0.973834
seq.4261.55	paraoxonase 1	P27169	SL005493	PON1	4.02686	-10.7275	1.77604	0.645744	0.973834
seq.4272.46	PHI	P06744	SL000539	GPI	1.85689	-0.725469	1.4084	0.371895	0.973834
seq.4280.47	PSA2	P25787	SL008865	PSMA2	-0.205473	3.18022	-1.53643	0.79426	0.973834
seq.4282.3	RAN	P62826	SL005034	RAN	-0.190966	-1.76262	1.3005	0.254957	0.973834
seq.4306.4	Transketolase	P29401	SL003655	TKT	-0.113045	-0.797926	-1.23429	0.732397	0.973834
seq.4309.59	Triosephosphate isomerase	P60174	SL004812	TPI1	-0.171407	-0.635521	-1.10746	0.6854	0.973834
seq.4328.2	BOC	Q9BWV1	SL013490	BOC	1.13089	-2.8899	-1.11273	0.69857	0.973834
seq.4420.7	ADAM12	O43184	SL009988	ADAM12	1.66157	-5.00128	2.65245	0.708017	0.973834
seq.4437.56	ENTP5	O75356	SL014028	ENTPD5	-2.01221	2.45468	-5.19466	0.439802	0.973834
seq.4455.89	MFGM	Q08431	SL006523	MFGE8	-1.36518	-2.78124	-0.00998822	0.543743	0.973834
seq.4464.10	Sialoadhesin	Q9BZZ2	SL001753	SIGLEC1	3.65952	-0.618054	-2.78861	0.779126	0.973834
seq.4467.49	SPARCL1	Q14515	SL005488	SPARCL1	-3.07174	-2.10844	6.21497	0.26157	0.973834
seq.4469.78	ST4S6	Q7LFX5	SL007502	CHST15	4.3954	1.88102	7.61065	0.206979	0.973834
seq.4479.14	C1-Esterase Inhibitor	P05155	SL000308	SERPING1	-4.52979	-2.66848	1.0045	0.706384	0.973834
seq.4541.49	CDON	Q4KMG0	SL014092	CDON	-2.97141	-6.77844	-1.67889	0.362145	0.973834
seq.4546.27	EMR2	Q9UHX3	SL008822	ADGRE2	-1.1798	2.7918	0.339636	0.790167	0.973834
seq.4547.59	FLRT1	Q9NZU1	SL014071	FLRT1	-1.15851	-9.00793	-2.51413	0.789435	0.973834
seq.4564.2	PLXC1	O60486	SL006406	PLXNC1	-1.02153	-4.38662	-0.179263	0.666818	0.973834
seq.4568.17	SLIK5	O94991	SL014070	SLITRK5	-1.14469	-2.19394	-1.70879	0.70544	0.973834
seq.4693.72	3HIDH	P31937	SL008085	HIBADH	2.56021	-3.90094	-6.55189	0.279762	0.973834
seq.4706.17	41	P11171	SL010830	EPB41	-0.624865	-0.588453	0.744615	0.691146	0.973834
seq.4718.5	PPIB	P23284	SL007869	PPIB	-7.69294	8.72461	1.36855	0.313788	0.973834
seq.4719.58	Protein disulfide isomerase A3	P30101	SL003524	PDIA3	-6.35296	3.9035	-2.62138	0.42666	0.973834
seq.4831.4	sL-Selectin	P14151	SL002823	SELL	-3.92145	1.02751	5.14414	0.569396	0.973834
seq.4851.25	IL-1a	P01583	SL000125	IL1A	8.87547	-1.34741	-0.721015	0.757872	0.973834
seq.4866.59	TrkB	Q16620	SL004160	NTRK2	-2.77457	-4.53332	1.48586	0.601236	0.973834
seq.4874.3	Angiogenin	P03950	SL000003	ANG	2.32731	2.65388	0.971824	0.622151	0.973834
seq.4880.21	GDF2	Q9UK05	SL007756	GDF2	-1.29948	-3.21428	-2.67098	0.652529	0.973834
seq.4883.56	Insulin	P01308	SL000021	INS	-1.53666	0.899011	3.1836	0.274579	0.973834
seq.4889.82	WNT7A	O00755	SL009951	WNT7A	6.4862	-7.61399	4.85028	0.406422	0.973834
seq.4890.10	ACTH	P01189	SL003461	POMC	10.5369	-5.15981	7.80658	0.533817	0.973834
seq.4900.8	C3a	P01024	SL000313	C3	4.73231	-7.64954	-1.77244	0.312907	0.973834
seq.4905.63	Coactosin-like protein	Q14019	SL004814	COTL1	3.37134	6.73635	-1.35087	0.651389	0.973834
seq.4909.68	Galectin-8	O00214	SL005167	LGALS8	8.72675	3.3732	4.49501	0.381466	0.973834
seq.4912.17	GOT1	P17174	SL000280	GOT1	5.58479	4.51873	-6.59308	0.631948	0.973834
seq.4914.10	HCG	P01215|P0DN86|P0DN87	SL001766	CGA|CGB3|CGB7	0.797739	-4.55351	-1.66659	0.677053	0.973834
seq.4915.64	Hemoglobin	P69905|P68871	SL000836	HBA1|HBB	0.520812	-1.28333	0.815074	0.445466	0.973834
seq.4920.10	Lysozyme	P61626	SL000510	LYZ	4.34655	3.34205	-0.666879	0.465098	0.973834
seq.4922.13	MIP-3b	Q99731	SL003189	CCL19	-0.725627	0.0423016	-4.70849	0.694047	0.973834
seq.4925.54	MMP-13	P45452	SL000523	MMP13	-2.54973	-0.702625	0.0301983	0.497997	0.973834
seq.4931.59	TF	P13726	SL000024	F3	0.264643	5.38774	3.74317	0.622175	0.973834
seq.4959.2	AGR2	O95994	SL004925	AGR2	2.73733	11.9599	2.74386	0.625601	0.973834
seq.4962.52	ARMEL	Q49AH0	SL012538	CDNF	1.10759	3.4126	5.36137	0.330175	0.973834
seq.4970.55	carbonic anhydrase II	P00918	SL000339	CA2	12.7196	1.00822	8.67817	0.336709	0.973834
seq.4982.54	Elafin	P19957	SL004458	PI3	-3.56709	-2.19433	-2.73483	0.323084	0.973834
seq.4989.7	Fibrinogen g-chain dimer	P02679	SL003341	FGG	-0.591976	-1.99535	-1.13562	0.72308	0.973834
seq.4990.87	GP1BA	P07359	SL006460	GP1BA	4.01714	1.91382	4.74582	0.538658	0.973834
seq.4992.49	GRN	P28799	SL007173	GRN	-2.14723	-3.97999	-3.6994	0.416617	0.973834
seq.4996.66	HRG	P04196	SL006448	HRG	-3.99756	1.59841	-1.07128	0.605855	0.973834
seq.5013.2	NCC27	O00299	SL004915	CLIC1	0.594404	-0.78567	0.918912	0.796854	0.973834
seq.5015.15	PAFAH	Q13093	SL003440	PLA2G7	-3.85411	-6.63506	3.52245	0.203994	0.973834
seq.5017.19	Peroxiredoxin-5	P30044	SL004932	PRDX5	-1.41189	-1.52336	-11.0297	0.594219	0.973834
seq.5018.68	Peroxiredoxin-6	P30041	SL005694	PRDX6	-0.155298	-1.79493	0.0327112	0.785115	0.973834
seq.5020.50	phosphoglycerate kinase 1	P00558	SL003653	PGK1	4.86537	-9.0582	2.39509	0.24006	0.973834
seq.5028.59	sCD163	Q86VB7	SL005764	CD163	-1.07622	-5.8199	0.122841	0.603745	0.973834
seq.5029.3	SEPR	Q12884	SL006528	FAP	0.996132	-1.93839	4.01289	0.734985	0.973834
seq.5033.27	Tropomyosin 1 alpha chain	P09493	SL004737	TPM1	3.02657	1.80827	4.25318	0.683111	0.973834
seq.5036.50	TSG-6	P98066	SL004782	TNFAIP6	-0.528638	0.905446	3.75502	0.596807	0.973834
seq.5061.27	B7-H2	O75144	SL004853	ICOSLG	3.52019	-5.48666	0.876174	0.245589	0.973834
seq.5080.131	GPNMB:ECD	Q14956	SL025876	GPNMB	-0.70819	-3.54929	3.08914	0.689021	0.973834
seq.5090.49	ILT-2	Q8NHL6	SL005190	LILRB1	-2.01417	-5.03338	-4.23197	0.165706	0.973834
seq.5091.28	ILT-4	Q8N423	SL005191	LILRB2	0.129824	-0.15598	-5.87032	0.442476	0.973834
seq.5092.51	JAG1:ECD	P78504	SL025896	JAG1	1.37743	-5.59826	2.53093	0.50753	0.973834
seq.5102.55	MICB	Q29980	SL005200	MICB	-4.42931	0.615132	-2.88846	0.437112	0.973834
seq.5103.30	MO2R1:ECD	Q8TD46	SL025931	CD200R1	-13.7783	-5.93803	-2.70222	0.699579	0.973834
seq.5107.7	Notch 1	P46531	SL005703	NOTCH1	-0.631249	-8.10434	0.962832	0.748531	0.973834
seq.5108.72	Notch-3	Q9UM47	SL005209	NOTCH3	2.3542	-4.94517	2.34775	0.644858	0.973834
seq.5110.84	NRX1B	P58400	SL009054	NRXN1	5.21613	-4.71317	-0.52046	0.504536	0.973834
seq.5128.53	SLAF6	Q96DU3	SL014228	SLAMF6	-8.58896	-5.47422	-5.54687	0.355641	0.973834
seq.5230.99	HMGR	P04035	SL016557	HMGCR	3.40156	-4.77675	1.75101	0.529315	0.973834
seq.5261.13	ABL2	P42684	SL010488	ABL2	-9.02203	-6.20573	2.62896	0.370996	0.973834
seq.5264.65	calreticulin	P27797	SL003520	CALR	-11.4879	-2.94267	2.25515	0.516964	0.973834
seq.5307.12	Coagulation Factor IXab	P00740	SL004400	F9	-0.76594	1.44201	0.618261	0.801738	0.973834
seq.5312.49	Apo E2	P02649	SL000277	APOE	1.68863	-4.59281	-1.17432	0.779116	0.973834
seq.5339.49	calgranulin B	P06702	SL004477	S100A9	-1.17477	-0.994736	-0.706646	0.755473	0.973834
seq.5350.14	GPC6	Q9Y625	SL012881	GPC6	6.79944	15.8247	-1.79592	0.423607	0.973834
seq.5353.89	IL-1Ra	P18510	SL001990	IL1RN	-5.64471	0.668186	0.162658	0.381678	0.973834
seq.5358.3	OMD	Q99983	SL008574	OMD	0.0443234	-2.2631	5.39325	0.306036	0.973834
seq.5359.65	PIM1	P11309	SL002702	PIM1	-13.1848	3.60768	-6.04775	0.29346	0.973834
seq.5443.62	ANP	P01160	SL002505	NPPA	-5.81502	-8.31333	3.42614	0.510828	0.973834
seq.5451.1	ALCAM	Q13740	SL003166	ALCAM	-4.65367	-6.43083	1.46432	0.411317	0.973834
seq.5468.67	IL-17 RC	Q8NAC3	SL011068	IL17RC	6.11921	0.842567	-1.50371	0.61923	0.973834
seq.5478.50	PSMA	Q04609	SL000158	FOLH1	-1.97498	-2.554	-2.03985	0.415376	0.973834
seq.5496.49	Spondin-1	Q9HCB6	SL005115	SPON1	1.3164	0.977016	4.45439	0.657797	0.973834
seq.5509.7	EGF:ECD	P01133	SL025842	EGF	1.65613	0.829359	1.01783	0.524054	0.973834
seq.5532.53	bFGF-R	P11362	SL003060	FGFR1	1.72357	9.66215	-4.02394	0.162677	0.973834
seq.5542.22	NRP1	O14786	SL006397	NRP1	5.26517	6.82184	1.46652	0.373452	0.973834
seq.5584.21	Holo-TC II	P20062	SL003335	TCN2	0.0871539	-1.45551	-3.44741	0.766952	0.973834
seq.5586.66	MINP1	Q9UNW1	SL007807	MINPP1	6.90599	7.30656	0.102685	0.478577	0.973834
seq.5596.75	CD5:ECD	P06127	SL025815	CD5	-2.83464	-2.13601	3.3013	0.514897	0.973834
seq.5601.2	PGRP-L	Q96PD5	SL004514	PGLYRP2	4.53717	-4.21886	1.13313	0.586198	0.973834
seq.5617.41	NPFF	O15130	SL012362	NPFF	0.411705	8.44897	-1.51369	0.385244	0.973834
seq.5632.6	CRAC1	Q9NQ79	SL012846	CRTAC1	4.25007	3.51586	-1.13303	0.426903	0.973834
seq.5667.3	SEM3B	Q13214	SL012491	SEMA3B	-0.49987	-6.80307	-2.26356	0.786663	0.973834
seq.5682.13	VASN	Q6EMK4	SL006589	VASN	-7.03661	1.65872	-3.31667	0.611787	0.973834
seq.5687.5	GLU2B	P14314	SL008641	PRKCSH	0.961545	8.48047	3.22497	0.488153	0.973834
seq.5688.65	CBLN4	Q9NTU7	SL012852	CBLN4	-1.90864	-3.88193	2.90575	0.577573	0.973834
seq.5692.79	TNF-a	P01375	SL002517	TNF	-0.0390088	16.6756	-7.38689	0.52259	0.973834
seq.5698.60	Tenascin-X	P22105	SL005005	TNXB	-0.282733	-0.477255	6.54931	0.300215	0.973834
seq.5699.19	CI061	Q15884	SL014977	FAM189A2	0.671496	-2.27335	2.11188	0.588302	0.973834
seq.5701.81	Tetranectin	P05452	SL001871	CLEC3B	8.50409	11.4494	2.55076	0.180444	0.973834
seq.5722.78	Prolylcarboxypeptidase	P42785	SL009198	PRCP	-2.14611	-2.86783	-4.29052	0.461098	0.973834
seq.5737.61	SEM4D	Q92854	SL011110	SEMA4D	1.21205	-1.73423	3.63468	0.622383	0.973834
seq.5741.55	ECP	P12724	SL003107	RNASE3	-0.759328	-1.00731	-0.938745	0.347547	0.973834
seq.5801.72	b-NGF	P01138	SL000305	NGF	0.54984	-0.41897	1.66036	0.343799	0.973834
seq.5803.24	C3d	P01024	SL003362	C3	0.957468	-1.23585	-2.48513	0.349592	0.973834
seq.5837.49	LIF sR	P42702	SL004714	LIFR	-3.46613	-3.98287	1.71416	0.460266	0.973834
seq.5867.60	ARGI1	P05089	SL008008	ARG1	0.0973529	-1.89873	0.315881	0.54607	0.973834
seq.5870.23	BAD	Q92934	SL003700	BAD	-0.170633	-1.52594	1.18552	0.618362	0.973834
seq.5882.34	EF-1-beta	P24534	SL005685	EEF1B2	-0.53323	-1.72667	2.15272	0.741875	0.973834
seq.5918.5	PSME1	Q06323	SL008176	PSME1	0.908286	-4.69919	0.858047	0.784653	0.973834
seq.5957.30	Somatostatin-28	P61278	SL011510	SST	2.61661	1.08556	6.16647	0.72502	0.973834
seq.5992.50	CD8A	P01732	SL007072	CD8A	-2.50288	1.31993	2.31994	0.736381	0.973834
seq.6022.57	NELL2	Q99435	SL005091	NELL2	0.207594	-6.43946	2.4486	0.703061	0.973834
seq.6042.52	Tenascin	P24821	SL003198	TNC	-1.08258	-3.99931	2.69729	0.779962	0.973834
seq.6077.63	CECR1	Q9NZK5	SL013510	ADA2	2.11982	-2.31249	-0.708377	0.611143	0.973834
seq.6086.15	CRDL2	Q6WN34	SL012616	CHRDL2	2.98159	-0.873397	-0.52621	0.704426	0.973834
seq.6168.11	p53 R175H	P04637	SL017288	TP53	-2.60865	-6.94626	-12.3654	0.205342	0.973834
seq.6217.23	QSCN6	O00391	SL006394	QSOX1	3.54354	2.69166	11.7261	0.295618	0.973834
seq.6227.1	kallikrein 10	O43240	SL003923	KLK10	-2.95063	-2.99707	-0.112972	0.514466	0.973834
seq.6232.54	B7-2	P42081	SL004131	CD86	-2.22695	-2.20554	-3.14287	0.693973	0.973834
seq.6234.74	VITRN	Q6UXI7	SL012611	VIT	1.32941	1.9994	2.95978	0.728821	0.973834
seq.6257.56	CGRE1	Q99674	SL012800	CGREF1	5.8897	1.195	0.726115	0.314505	0.973834
seq.6259.60	Tenascin	P24821	SL003198	TNC	-3.11763	-2.65786	-3.86676	0.524433	0.973834
seq.6264.9	CYR61	O00622	SL010428	CCN1	-1.37318	-1.17327	-2.89535	0.465817	0.973834
seq.6273.58	P3H1	Q32P28	SL012535	P3H1	0.677647	-10.4071	-7.61234	0.563953	0.973834
seq.6367.66	fibromodulin	Q06828	SL004659	FMOD	-1.89796	-2.04718	0.409654	0.760178	0.973834
seq.6369.82	DEAF1	O75398	SL013514	DEAF1	1.8912	5.1835	-1.04549	0.624458	0.973834
seq.6373.54	DLK1	P80370	SL000679	DLK1	2.93285	0.920854	-0.679265	0.51987	0.973834
seq.6375.75	XXLT1	Q8NBI6	SL017428	XXYLT1	3.40657	-3.66714	-3.05005	0.625587	0.973834
seq.6378.2	CEI	Q86SI9	SL017444	C5orf38	-4.09343	1.20201	-2.67838	0.328706	0.973834
seq.6383.90	TLL1	O43897	SL012368	TLL1	-1.25553	-5.47112	1.43652	0.29142	0.973834
seq.6388.21	CC126	Q96EE4	SL017451	CCDC126	-1.06093	-11.0746	7.43065	0.280056	0.973834
seq.6391.52	LIRA3	Q8N6C8	SL012696	LILRA3	1.55991	-1.9801	-1.86159	0.195175	0.973834
seq.6392.7	WISP-2	O76076	SL004674	CCN5	2.05067	0.463946	-0.500758	0.801798	0.973834
seq.6393.63	Endoplasmin	P14625	SL004912	HSP90B1	5.75909	-1.98532	-5.75773	0.25782	0.973834
seq.6409.57	GP116	Q8IZF2	SL017439	ADGRF5	-2.85256	0.643612	-1.52774	0.727783	0.973834
seq.6415.90	CPN2	P22792	SL017429	CPN2	2.1891	-10.6611	4.98264	0.372473	0.973834
seq.6425.87	MMP19	Q99542	SL007616	MMP19	-0.0519846	-2.93531	4.01619	0.561852	0.973834
seq.6434.18	Amine oxidase	O75106	SL002082	AOC2	-3.17385	-2.22241	0.154661	0.437993	0.973834
seq.6439.59	CN093	Q9H972	SL017431	C14orf93	-3.37842	3.79087	-1.80054	0.392144	0.973834
seq.6440.31	MFAP5	Q13361	SL012493	MFAP5	0.0153913	-3.76047	3.71904	0.50921	0.973834
seq.6451.64	ASPN	Q9BXN1	SL008299	ASPN	5.12885	-2.89784	1.35127	0.303532	0.973834
seq.6454.38	Rho-GDIa	P52565	SL005264	ARHGDIA	-4.82987	13.7813	-5.63054	0.547614	0.973834
seq.6461.54	Apo C-III	P02656	SL003020	APOC3	-1.33806	-2.08451	0.847979	0.606535	0.973834
seq.6462.12	TIMP-4	Q99727	SL004789	TIMP4	-3.62713	-1.37299	-1.18087	0.335892	0.973834
seq.6496.60	DLK1:ECD	P80370	SL025834	DLK1	3.18278	0.69638	-0.463472	0.513177	0.973834
seq.6520.87	MGP	P08493	SL007091	MGP	-1.53925	-3.67209	-0.440926	0.39739	0.973834
seq.6521.35	NPTX2	P47972	SL009928	NPTX2	-1.90299	-1.44181	6.64141	0.620141	0.973834
seq.6544.33	NELL1	Q92832	SL012542	NELL1	1.04434	-2.91906	2.89051	0.610872	0.973834
seq.6551.94	Vaspin	Q8IW75	SL011969	SERPINA12	-1.46533	1.55767	8.34076	0.394157	0.973834
seq.6557.50	LRC15	Q8TF66	SL008774	LRRC15	-0.39488	-2.02111	-1.54982	0.768978	0.973834
seq.6561.77	Ig K chain V-I region HK102-like	P01602	SL017496	IGKV1-5	2.31335	8.76104	1.60789	0.390097	0.973834
seq.6563.78	HSP 70	P0DMV8	SL000451	HSPA1A	1.20026	-0.839261	-1.39154	0.485101	0.973834
seq.6565.68	CDCP1	Q9H5V8	SL017488	CDCP1	4.76571	-6.91102	-7.03472	0.177368	0.973834
seq.6570.1	CODA1	Q5TAT6	SL017501	COL13A1	3.57602	4.2488	6.73362	0.371297	0.973834
seq.6574.11	FAIM3	O60667	SL008605	FCMR	0.150539	-3.46729	-0.0327797	0.743254	0.973834
seq.6580.29	Pregnancy zone protein	P20742	SL004740	PZP	-1.37824	-0.594119	0.54984	0.285382	0.973834
seq.6617.12	FCRL6	Q6DN72	SL017506	FCRL6	-0.877577	16.9969	-6.83502	0.60029	0.973834
seq.6620.82	LIGO1	Q96FE5	SL017491	LINGO1	-5.60528	-2.61488	-1.61998	0.281353	0.973834
seq.6645.53	Periostin	Q15063	SL005084	POSTN	2.39643	0.0881833	3.25781	0.440456	0.973834
seq.6897.38	B3GA3	O94766	SL017973	B3GAT3	-4.36144	-1.39701	-3.48708	0.511412	0.973834
seq.6911.103	CLC6A	Q6EIG7	SL010453	CLEC6A	9.03403	-1.90888	3.06801	0.30244	0.973834
seq.6914.15	AMGO2	Q86SJ2	SL015046	AMIGO2	-1.16617	-3.48522	7.77546	0.299534	0.973834
seq.6927.7	NDST1	P52848	SL017913	NDST1	1.80036	-10.7675	-2.56249	0.385487	0.973834
seq.6973.111	IGF-II:Pro-form	P01344	SL025882	IGF2	3.78925	-0.10621	2.07041	0.441846	0.973834
seq.7015.8	LIRB5	O75023	SL018005	LILRB5	2.76888	-0.934747	0.609756	0.715417	0.973834
seq.7019.13	Semaphorin-7A	O75326	SL005249	SEMA7A	-2.38562	-2.69722	-2.19646	0.64154	0.973834
seq.7038.45	SIA8D	Q92187	SL018029	ST8SIA4	2.67111	-1.28252	0.204702	0.376849	0.973834
seq.7049.2	ADAM 23	O75077	SL015911	ADAM23	1.13365	-3.30915	-2.01447	0.655101	0.973834
seq.7083.74	MATN4	O95460	SL008508	MATN4	-3.29587	-1.81301	-1.44292	0.4762	0.973834
seq.7085.81	CDSN	Q15517	SL011989	CDSN	1.66318	0.773109	-2.9769	0.23223	0.973834
seq.7127.3	Apo A-II	P02652	SL000274	APOA2	-2.63338	-1.11755	1.52135	0.783089	0.973834
seq.7131.207	Tenascin	P24821	SL003198	TNC	-3.18516	-6.57481	1.19844	0.400989	0.973834
seq.7142.5	CBPN	P15169	SL018083	CPN1	-5.42897	-6.18642	-6.18459	0.624117	0.973834
seq.7145.1	ITIH3	Q06033	SL006517	ITIH3	-3.16484	-2.12172	-1.35592	0.687644	0.973834
seq.7156.2	FUT10	Q6P4F1	SL018125	FUT10	2.39793	-5.79586	0.225546	0.513283	0.973834
seq.7161.25	G6PE	O95479	SL018068	H6PD	-2.82626	-4.48335	-0.0796296	0.410484	0.973834
seq.7167.102	VAPA	Q9P0L0	SL007733	VAPA	0.74601	-1.45987	-0.995329	0.789939	0.973834
seq.7182.1	carboxylesterase, liver	P23141	SL006149	CES1	4.47183	9.99977	6.53375	0.228975	0.973834
seq.7183.102	TD26	Q6UXH0	SL018132	ANGPTL8	6.6571	-12.2237	2.72709	0.474251	0.973834
seq.7194.36	NPTN	Q9Y639	SL008497	NPTN	-0.804941	-3.35045	4.51281	0.395964	0.973834
seq.7200.4	LRFN2	Q9ULH4	SL018112	LRFN2	3.65925	-0.86622	0.58198	0.520075	0.973834
seq.7202.107	SEMA6C	Q9H3T2	SL012550	SEMA6C	-1.50275	-0.178627	-2.80937	0.614518	0.973834
seq.7206.20	F16P1	P09467	SL007096	FBP1	0.0656638	-2.91935	-2.58783	0.202883	0.973834
seq.7210.25	Amyloid-like protein 1	P51693	SL004470	APLP1	2.07437	0.758866	-0.316304	0.740863	0.973834
seq.7218.87	AT1B2	P14415	SL018093	ATP1B2	-0.563054	-1.35913	4.85467	0.492547	0.973834
seq.7258.5	EMBP	P13727	SL004558	PRG2	-1.88202	-2.33122	-0.270182	0.568152	0.973834
seq.7625.27	14-3-3 protein theta	P27348	SL008071	YWHAQ	3.73315	0.858008	0.300792	0.750566	0.973834
seq.7648.9	MYPC1	Q00872	SL017328	MYBPC1	0.966905	-2.51398	-1.20378	0.437584	0.973834
seq.7717.95	CFTR	P13569	SL013741	CFTR	1.60013	-0.849992	0.0783487	0.624493	0.973834
seq.7765.15	ITM2A	O43736	SL000672	ITM2A	1.47006	6.04692	-4.83391	0.687036	0.973834
seq.7806.33	B4GT7	Q9UBV7	SL018246	B4GALT7	4.7656	6.33376	1.91569	0.153652	0.973834
seq.7870.8	CNDP1	Q96KN2	SL006694	CNDP1	2.09932	0.344331	0.0473746	0.624918	0.973834
seq.7871.16	T132A	Q24JP5	SL008988	TMEM132A	1.54453	-3.14505	3.37702	0.544228	0.973834
seq.7881.244	PAR16	Q8N5Y8	SL018281	PARP16	1.53884	6.45157	1.7839	0.383827	0.973834
seq.7888.58	CCD56	Q9Y2R0	SL018275	COA3	0.352928	0.885171	-6.51314	0.776562	0.973834
seq.7905.30	HPT	P00738	SL018283	HP	-0.85527	1.17382	4.86922	0.30103	0.973834
seq.7933.75	ADA22	Q9P0K1	SL018350	ADAM22	0.145562	-0.756445	2.10912	0.746242	0.973834
seq.7945.10	Semaphorin-6A	Q9H2E6	SL005214	SEMA6A	-3.97539	-3.70336	-0.452178	0.476003	0.973834
seq.7951.146	FCRL2	Q96LA5	SL018362	FCRL2	4.27151	6.57209	-1.01002	0.731734	0.973834
seq.7955.195	ITI heavy chain H1	P19827	SL004710	ITIH1	-4.14516	-6.92958	3.79105	0.562629	0.973834
seq.7957.2	SCG3	Q8WXD2	SL012750	SCG3	2.7045	-0.495593	-1.34763	0.751308	0.973834
seq.7965.25	HBAT	P09105	SL018342	HBQ1	-2.46423	0.506668	-5.98916	0.216511	0.973834
seq.7968.15	CRTAM	O95727	SL014208	CRTAM	-2.4678	-2.03839	0.394977	0.746735	0.973834
seq.7980.72	B3GN2	Q9NY97	SL018338	B3GNT2	-1.59411	-5.38422	2.74976	0.777021	0.973834
seq.8043.153	COMP	P49747	SL002530	COMP	4.26528	2.6189	-0.171371	0.434523	0.973834
seq.8048.9	FTMT	Q8N4E7	SL018378	FTMT	-2.22398	-1.50475	-3.53106	0.290817	0.973834
seq.8079.39	EID3	Q8N140	SL018383	EID3	6.53089	0.298455	-2.3614	0.359669	0.973834
seq.8092.29	IL-6 sRa	P08887	SL001943	IL6R	-3.08658	3.37017	4.17244	0.477479	0.973834
seq.8106.15	SSRA	P43307	SL015513	SSR1	2.40165	16.8244	-2.6219	0.485804	0.973834
seq.8225.86	EPHB2	P29323	SL007179	EPHB2	-2.93191	-3.11652	-4.15382	0.424612	0.973834
seq.8232.90	JAML1	Q86YT9	SL009202	JAML	-0.528926	-4.32797	-3.54973	0.50749	0.973834
seq.8250.2	PTPRJ	Q12913	SL008899	PTPRJ	-3.46726	-4.95387	0.529226	0.574561	0.973834
seq.8275.31	PEAR1:ECD	Q5VY43	SL025956	PEAR1	0.970534	-4.31814	7.95399	0.411916	0.973834
seq.8295.16	NOE2	O95897	SL012399	OLFM2	1.05147	-4.10062	-0.921174	0.600083	0.973834
seq.8327.26	DPEP2	Q9H4A9	SL018483	DPEP2	-2.86418	-2.2406	4.57678	0.60107	0.973834
seq.8364.74	UST	Q9Y2C2	SL006797	UST	-1.81669	-3.98952	4.18486	0.589766	0.973834
seq.8403.18	Fatty acid synthase	P49327	SL000073	FASN	0.283021	-2.74624	1.38848	0.500177	0.973834
seq.8406.17	IGF-I	P05019	SL000047	IGF1	3.86717	-8.57971	-2.67846	0.276689	0.973834
seq.8480.29	FBLN3	Q12805	SL006527	EFEMP1	6.92064	3.26118	-4.38679	0.297153	0.973834
seq.8606.39	GPNMB:CD	Q14956	SL025877	GPNMB	-4.60945	-5.85471	2.79912	0.261066	0.973834
seq.8620.56	kallikrein 14	Q9P0G3	SL003919	KLK14	-3.28179	-4.24741	1.81772	0.215501	0.973834
seq.8645.257	PEX14:C-term	O75381	SL025959	PEX14	-0.135111	12.5625	-3.70798	0.613768	0.973834
seq.8699.43	CRIM1:CD	Q9NZV1	SL025828	CRIM1	-0.37449	12.244	-1.40427	0.495573	0.973834
seq.8760.10	DCNL5	Q9BTE7	SL018682	DCUN1D5	1.10233	10.6146	-7.63336	0.318402	0.973834
seq.8773.172	EMIL3:region 1	Q9NT22	SL025844	EMILIN3	2.67692	-1.65353	0.490593	0.756162	0.973834
seq.8780.2	PCD10:CD	Q9P2E7	SL025954	PCDH10	-1.99215	-0.851194	-6.07669	0.155545	0.973834
seq.8803.61	nectin-1 gamma:CD	Q15223	SL025940	NECTIN1	2.1355	-3.29268	-9.80641	0.692348	0.973834
seq.8813.160	Thioredoxin	P10599	SL000585	TXN	8.76769	13.7799	2.38622	0.350988	0.973834
seq.8834.58	Calnexin	P27824	SL004576	CANX	2.92738	-10.6355	-5.78405	0.731756	0.973834
seq.8838.10	CASC4	Q6P4E1	SL018589	GOLM2	4.91276	-4.42341	3.27295	0.505448	0.973834
seq.8841.65	CILP2	Q8IUL8	SL008847	CILP2	-1.80131	-2.59425	3.05651	0.613508	0.973834
seq.8866.53	QPCTL	Q9NXS2	SL018693	QPCTL	3.18343	-1.53725	-5.20433	0.402756	0.973834
seq.8871.14	NUDC:N-term	Q9Y266	SL025950	NUDC	2.12918	-8.13714	-2.91692	0.449729	0.973834
seq.8877.22	F176C:ECD	P58658	SL025853	EVA1C	-0.328273	5.30158	-3.61363	0.786319	0.973834
seq.8900.28	NEO1	Q92859	SL007582	NEO1	1.92536	-8.02263	-0.888627	0.51895	0.973834
seq.8922.4	TMCC3:region 1	Q9ULS5	SL026005	TMCC3	-2.63417	-0.160707	-4.8184	0.422764	0.973834
seq.8942.2	RM21	Q7Z2W9	SL018771	MRPL21	1.53501	4.91495	0.767985	0.695561	0.973834
seq.8952.65	G-CSF	P09919	SL001729	CSF3	5.53453	-18.9987	-3.14184	0.150025	0.973834
seq.8956.96	SREC-II:ECD	Q96GP6	SL025991	SCARF2	1.17879	-3.95736	-5.90494	0.707693	0.973834
seq.8969.49	CD14	P08571	SL018823	CD14	3.63908	5.84981	4.1279	0.655444	0.973834
seq.8973.23	FCRL4:ECD	Q96PJ5	SL025858	FCRL4	1.89907	-3.47523	-0.127573	0.25134	0.973834
seq.8974.172	COFA1	P39059	SL007218	COL15A1	5.41253	0.634215	0.365667	0.43925	0.973834
seq.8997.4	NPTXR	O95502	SL008970	NPTXR	2.08522	0.452159	-0.552098	0.727209	0.973834
seq.9005.16	PLXA1	Q9UIW2	SL011810	PLXNA1	-0.454024	-2.44014	4.05311	0.523646	0.973834
seq.9015.1	PRG3	Q9Y2Y8	SL007780	PRG3	-3.12469	-0.25732	-0.00868941	0.66489	0.973834
seq.9016.12	NR1H2	P55055	SL007287	NR1H2	0.886517	8.02456	-2.10484	0.446973	0.973834
seq.9018.38	PCD10:ECD	Q9P2E7	SL025955	PCDH10	4.77485	-2.13836	-2.19006	0.406787	0.973834
seq.9061.3	ARHGA	O15013	SL018810	ARHGEF10	2.20328	-0.214205	-2.29091	0.408518	0.973834
seq.9076.25	PENK	P01210	SL008353	PENK	-0.637323	-0.428695	-1.67602	0.550965	0.973834
seq.9094.5	CLC4C	Q8WTT0	SL018818	CLEC4C	0.124	1.05018	-2.58935	0.391341	0.973834
seq.9168.31	Eotaxin-3	Q9Y258	SL003170	CCL26	-2.04641	10.0358	-2.28102	0.295304	0.973834
seq.9182.3	sLRP1:ECD	Q07954	SL025988	LRP1	11.8732	4.9201	9.56747	0.303815	0.973834
seq.9190.7	CD63	P08962	SL008837	CD63	6.08131	0.351386	3.92651	0.221273	0.973834
seq.9207.60	QORL1	O95825	SL018887	CRYZL1	0.377971	-0.0662615	-5.59309	0.263603	0.973834
seq.9215.117	UBP25	Q9UHP3	SL018947	USP25	-0.147699	-3.70228	4.04033	0.518955	0.973834
seq.9216.100	PLXB2	O15031	SL009948	PLXNB2	-1.84771	-5.54327	1.60525	0.689303	0.973834
seq.9234.8	TWSG1	Q9GZX9	SL009021	TWSG1	6.49349	6.9528	1.39451	0.652211	0.973834
seq.9250.87	HNP-1	P59665	SL004526	DEFA1	0.717126	0.645774	0.894957	0.711952	0.973834
seq.9259.35	DR6	O75509	SL004871	TNFRSF21	-1.11523	-1.8136	-3.66404	0.625009	0.973834
seq.9303.9	B7-H2	O75144	SL004853	ICOSLG	1.75087	-6.84374	-0.8199	0.641971	0.973834
seq.9326.33	ITI heavy chain H2	P19823	SL004711	ITIH2	-2.58912	-6.67685	14.4827	0.202047	0.973834
seq.9343.16	IL-2 sRb	P14784	SL003306	IL2RB	-0.467286	-0.25219	-4.65738	0.616626	0.973834
seq.9391.60	PCSK1	Q9UHG2	SL008370	PCSK1N	1.30911	0.389062	-5.66152	0.398273	0.973834
seq.9394.19	Aminopeptidase	Q9Y646	SL005492	CPQ	-1.65577	-2.85456	-2.42759	0.532164	0.973834
seq.9402.18	DCBD1	Q8N8Z6	SL017500	DCBLD1	-1.67892	-9.50267	-1.45048	0.503476	0.973834
seq.9416.77	CBPM	P14384	SL008646	CPM	3.15111	-2.23597	0.963158	0.798503	0.973834
seq.9443.137	cathepsin K	P43235	SL004059	CTSK	1.13077	-0.81342	-3.39057	0.781818	0.973834
seq.9451.20	Uromodulin	P07911	SL005386	UMOD	-3.73919	-2.4265	1.77507	0.484773	0.973834
seq.9457.3	CAV2	P51636	SL014826	CAV2	-1.08478	-2.39159	4.07842	0.776666	0.973834
seq.9506.10	Apo L1	O14791	SL005699	APOL1	4.23258	-0.417152	0.148316	0.502455	0.973834
seq.9525.1	PTK7	Q13308	SL013388	PTK7	2.21107	-4.75158	-0.0285993	0.701823	0.973834
seq.9573.108	TXD11:C-term	Q6PKC3	SL026023	TXNDC11	7.25688	-4.98303	19.0742	0.173175	0.973834
seq.9590.10	COX7R	O14548	SL019040	COX7A2L	0.854818	0.0377722	1.83749	0.193362	0.973834
seq.9595.11	B4GT2	O60909	SL019028	B4GALT2	-2.75467	-6.76209	-4.24906	0.270645	0.973834
seq.9600.55	THS7A:TSP type-1 domain 17	Q9UPZ6	SL026001	THSD7A	7.83193	-3.62544	1.3287	0.507515	0.973834
seq.9604.14	Cadherin-11:ECD	P55287	SL025810	CDH11	5.93645	-0.965878	1.06539	0.226543	0.973834
seq.9723.105	EMILIN-3	Q9H8L6	SL005610	MMRN2	-4.9398	4.96505	-1.30647	0.40646	0.973834
seq.9756.6	TAGL	Q01995	SL008169	TAGLN	2.48804	-1.13953	0.344336	0.345256	0.973834
seq.9793.145	IGDC4	Q8TDY8	SL019123	IGDCC4	2.32421	-3.59832	4.91833	0.246608	0.973834
seq.9802.27	PLPL2	Q96AD5	SL019132	PNPLA2	-4.21507	-12.1635	3.31787	0.576671	0.973834
seq.9845.33	PARK7	Q99497	SL008933	PARK7	2.77492	-2.6619	-0.825729	0.61938	0.973834
seq.9846.32	Rho-GDI beta	P52566	SL004615	ARHGDIB	-0.248	-1.87698	0.637982	0.700162	0.973834
seq.9869.28	NF-kappa-B p105	P19838	SL004092	NFKB1	-0.953461	-5.31261	0.357756	0.365655	0.973834
seq.9876.20	aldolase C	P09972	SL004727	ALDOC	-1.42759	-7.27721	-6.16741	0.213463	0.973834
seq.9931.20	Keratin-1	P04264	SL005851	KRT1	0.540231	-1.17208	-6.3768	0.206668	0.973834
seq.9942.2	NXT1	Q9UKK6	SL019191	NXT1	-2.15604	-2.87612	-1.52681	0.378997	0.973834
seq.9945.8	ARMC5:ARM 2	Q96C12	SL025800	ARMC5	1.44876	11.684	-6.43183	0.671182	0.973834
seq.9950.229	LAG-3	P18627	SL005195	LAG3	-2.83315	-1.02767	0.7547	0.790292	0.973834
seq.9970.7	UBXN4:CD 2	Q92575	SL026025	UBXN4	3.41565	2.12314	-0.800625	0.436927	0.973834
seq.9971.5	CSMD2	Q7Z408	SL019222	CSMD2	-0.121182	-0.0654092	-2.2317	0.531183	0.973834
seq.9979.13	AMGO1:CD	Q86WK6	SL025789	AMIGO1	-0.989928	-0.117401	-1.67984	0.206726	0.973834
seq.9997.12	UBXN4:CD 1	Q92575	SL026026	UBXN4	2.33762	-0.807195	2.79505	0.248223	0.973834
seq.16612.28	SDC3	O75056	SL020764	SDC3	-1.99205	4.3149	-2.29987	0.803977	0.974168
seq.25054.15	PRP19	Q9UMS4	SL023173	PRPF19	-0.752961	-1.32915	-1.154	0.803724	0.974168
seq.4232.19	IGF-I sR	P08069	SL003304	IGF1R	0.281354	-4.17506	2.62132	0.805966	0.974168
seq.5621.64	THSD1	Q9NS62	SL017069	THSD1	-2.41657	3.21605	0.699142	0.805208	0.974168
seq.8233.2	ITIH5	Q86UX2	SL012651	ITIH5	0.623009	-3.81221	0.227982	0.805518	0.974168
seq.15414.316	LDHA	P00338	SL019149	LDHA	0.729187	-1.74297	1.40854	0.80872	0.974956
seq.2942.50	Cytochrome c	P99999	SL000396	CYCS	0.778362	-3.1614	1.13007	0.809716	0.974956
seq.4811.33	ITI heavy chain H4	Q14624	SL004739	ITIH4	-2.33731	1.06285	1.42142	0.809266	0.974956
seq.7776.20	UNC5B	Q8IZJ1	SL008959	UNC5B	1.245	4.16104	1.79943	0.809735	0.974956
seq.10336.3	CHIP	Q9UNE7	SL019100	STUB1	0.381412	-0.40326	-1.40415	0.822266	0.975268
seq.11117.2	SPT20	Q8TB22	SL009460	SPATA20	1.29577	-1.66941	-1.2229	0.817667	0.975268
seq.11245.43	filamin A:CH1	P21333	SL025863	FLNA	1.07602	-1.06655	0.00714491	0.817195	0.975268
seq.13124.20	ISLR2	Q6UXK2	SL018587	ISLR2	-1.75947	2.3747	1.21781	0.826218	0.975268
seq.15565.102	CA125	Q8WXI7	SL000327	MUC16	0.45809	-2.5156	1.45057	0.824035	0.975268
seq.16914.104	sCD14	P08571	SL001743	CD14	0.654917	-1.45119	3.32513	0.823271	0.975268
seq.19615.213	5NT3	Q9H0P0	SL013508	NT5C3A	1.32403	2.61715	-1.55012	0.815148	0.975268
seq.20918.28	RU1C	P09234	SL022234	SNRPC	-0.667856	-1.59109	0.723357	0.822664	0.975268
seq.21692.12	CD8A/CD8B Complex	P01732|P10966	SL022702	CD8A|CD8B	3.44903	-6.65531	-3.25632	0.820189	0.975268
seq.24023.35	sEPCR	Q9UNN8	SL003500	PROCR	-2.13395	1.45	0.511826	0.823816	0.975268
seq.24490.16	THAP4	Q8WY91	SL023768	THAP4	-0.0131209	-0.475014	-1.02407	0.820999	0.975268
seq.2670.67	CK-MM	P06732	SL000383	CKM	0.868064	-0.708295	0.847996	0.826419	0.975268
seq.2742.68	Siglec-7	Q9Y286	SL005218	SIGLEC7	-2.84052	-1.32104	-3.43435	0.823077	0.975268
seq.2967.8	VCAM-1	P19320	SL001720	VCAM1	-0.437515	3.10796	-1.99814	0.820975	0.975268
seq.3489.9	CNTF	P26441	SL004331	CNTF	2.51775	-8.64152	0.759168	0.827033	0.975268
seq.4542.24	Clusterin	P10909	SL001896	CLU	-4.93141	-1.32678	-0.377596	0.822214	0.975268
seq.5109.24	Nr-CAM	Q92823	SL005210	NRCAM	2.1026	-1.98105	-0.410583	0.825073	0.975268
seq.5440.26	Troponin I, skeletal, fast twitch	P48788	SL004594	TNNI2	-0.194127	-1.90618	2.47889	0.811926	0.975268
seq.5763.67	HBD-4	Q8WTQ1	SL004535	DEFB104A	1.64816	1.33065	-3.06467	0.827926	0.975268
seq.6506.54	TMEDA	P49755	SL010847	TMED10	4.72581	2.68702	-0.809672	0.810798	0.975268
seq.6631.17	CO9A1	P20849	SL007148	COL9A1	-0.303321	-9.82972	-0.493568	0.827366	0.975268
seq.6895.1	TR:CD	P02786	SL026013	TFRC	-2.01434	-0.474749	-0.469753	0.818215	0.975268
seq.8479.4	MMP-10	P09238	SL000645	MMP10	-0.692175	-1.31028	-1.3579	0.824672	0.975268
seq.15623.1	PD-1	Q15116	SL005211	PDCD1	-0.390366	-0.608074	-4.35939	0.828864	0.975455
seq.14684.17	CAN2	P17655	SL011179	CAPN2	0.166416	-1.92592	1.69046	0.830658	0.976648
seq.13236.25	WNT3A	P56704	SL012449	WNT3A	0.583112	5.58529	-0.587128	0.831685	0.976937
seq.13386.248	RNF34	Q969K3	SL020103	RNF34	5.46986	3.44017	3.32994	0.834109	0.977159
seq.15686.49	INHBC	P55103	SL007288	INHBC	-0.0876952	1.89905	0.0552546	0.833932	0.977159
seq.9380.2	sPLA(2)-XIII	Q9BX93	SL003846	PLA2G12B	1.75198	0.199814	1.71341	0.834217	0.977159
seq.12508.9	CHMP3	Q9Y3E7	SL008756	CHMP3	0.53491	-2.72136	-0.217673	0.836129	0.977567
seq.24953.27	KIF3B	O15066	SL006988	KIF3B	-1.0556	-4.99844	7.61348	0.835721	0.977567
seq.2615.60	Ephrin-A5	P52803	SL004141	EFNA5	-2.66943	-1.2946	-1.30885	0.837192	0.977897
seq.12386.11	AMPB	Q9H4A4	SL012837	RNPEP	-0.735068	-2.10934	1.39945	0.843434	0.982166
seq.20107.11	MYL4	P12829	SL008030	MYL4	0.663079	-4.90461	2.52328	0.842529	0.982166
seq.8346.9	DPP2	Q9UHL4	SL008916	DPP7	1.40463	0.511234	-0.631835	0.843988	0.982166
seq.8991.115	FCRL4:CD	Q96PJ5	SL025859	FCRL4	0.595086	-0.0997163	4.6362	0.841712	0.982166
seq.15622.13	OBCAM	Q14982	SL005491	OPCML	0.0832495	-3.03925	-1.66468	0.845921	0.983404
seq.21685.29	DCC	P43146	SL003344	DCC	-1.59749	-2.23553	0.037932	0.846623	0.983404
seq.11368.32	KAD2	P54819	SL008133	AK2	0.22562	-1.64414	0.992064	0.849183	0.984707
seq.6081.52	PCOC2	Q9UKZ9	SL008377	PCOLCE2	1.72393	3.23041	1.57896	0.84932	0.984707
seq.3216.2	PIGR	P01833	SL005797	PIGR	-1.85995	-0.747868	1.61808	0.850265	0.98489
seq.16070.7	WIF-1	Q9Y5W5	SL004652	WIF1	0.222989	2.28791	2.9512	0.855102	0.985021
seq.18318.98	SH3G3	Q99963	SL020960	SH3GL3	0.396698	-0.0534215	0.65067	0.854353	0.985021
seq.20530.2	SEM6D	Q8NFY4	SL021501	SEMA6D	-0.161194	-4.0306	0.541564	0.854834	0.985021
seq.4876.32	Coagulation Factor IX	P00740	SL000357	F9	-0.524237	1.63907	0.410841	0.852807	0.985021
seq.8901.40	14-3-3 protein gamma	P61981	SL004989	YWHAG	0.998051	-1.65847	0.775526	0.853622	0.985021
seq.9077.10	MA1A2	O60476	SL018812	MAN1A2	2.03783	-3.1588	3.89247	0.852958	0.985021
seq.11121.56	VWC2	Q2TAL6	SL012520	VWC2	-2.06292	1.24401	-1.04371	0.861618	0.989793
seq.3173.49	ASAHL	Q02083	SL008611	NAAA	0.893964	0.960466	-0.782093	0.86054	0.989793
seq.5140.56	UNC5H4	Q6UXZ4	SL005231	UNC5D	1.62671	0.105763	-1.82712	0.861251	0.989793
seq.20578.10	LPHN3	Q9HAR2	SL021149	ADGRL3	3.29722	1.51385	-0.0707268	0.86565	0.992601
seq.9359.9	EGFL9	Q6UY11	SL008677	DLK2	1.09929	0.823445	-2.30621	0.864933	0.992601
seq.3807.1	FGF23	Q9GZV9	SL007651	FGF23	-1.55432	-0.770311	-3.42625	0.866721	0.992731
seq.8845.2	ATS3	O15072	SL012361	ADAMTS3	-1.50866	-2.55928	-7.12306	0.86735	0.992731
seq.11816.84	JAK2	O60674	SL007025	JAK2	0.822922	-0.0457672	1.68684	0.868836	0.993523
seq.19637.9	CRH	P06850	SL003526	CRH	0.523915	-0.819528	-0.36931	0.870067	0.99354
seq.2962.50	PTHrP	P12272	SL002561	PTHLH	2.62538	-3.44439	-2.31224	0.870439	0.99354
seq.3607.71	DKK3	Q9UBP4	SL009412	DKK3	1.7554	1.41491	1.17426	0.871954	0.994361
seq.10702.1	COSA1	Q2UY09	SL012521	COL28A1	0.317588	-3.16736	-1.053	0.877552	0.994971
seq.12475.48	CLIC5	Q9NZA1	SL019722	CLIC5	1.00909	0.109378	-0.264946	0.882503	0.994971
seq.12486.8	GLRX2	Q9NS18	SL007708	GLRX2	0.775623	1.67129	1.92192	0.875081	0.994971
seq.12683.156	DPYL5	Q9BPU6	SL019830	DPYSL5	3.12647	-1.95667	-0.92377	0.875941	0.994971
seq.17137.160	Beta-globin	P68871	SL005328	HBB	1.43989	-0.720132	0.11327	0.874225	0.994971
seq.19755.38	ATIF1	Q9UII2	SL018351	ATP5IF1	0.430355	-0.8555	-0.789226	0.882747	0.994971
seq.20243.26	Profilin-1	P07737	SL005670	PFN1	0.348924	-0.987244	0.476369	0.878695	0.994971
seq.24693.5	CLIC3	O95833	SL010855	CLIC3	-1.41677	-1.67335	0.129386	0.886028	0.994971
seq.2609.59	Cystatin C	P01034	SL001777	CST3	3.41723	1.21399	0.551282	0.883416	0.994971
seq.2620.4	gp130, soluble	P40189	SL003872	IL6ST	-0.481032	2.85712	3.70428	0.888361	0.994971
seq.2652.15	suPAR	Q03405	SL002506	PLAUR	-1.23186	-4.89335	0.75161	0.885831	0.994971
seq.3325.2	MATN2	O00339	SL010465	MATN2	-1.03881	-2.81101	2.16291	0.880195	0.994971
seq.3362.61	CRDL1	Q9BU40	SL009400	CHRDL1	0.769389	1.32865	-1.82055	0.889054	0.994971
seq.3403.1	TPSB2	P20231	SL010617	TPSB2	-0.126599	0.882919	1.05784	0.888822	0.994971
seq.3647.49	TLR4:MD-2 complex	O00206|Q9Y6Y9	SL018625	TLR4|LY96	0.858253	-2.07111	4.03256	0.887433	0.994971
seq.5006.71	MK13	O15264	SL006993	MAPK13	-0.408566	0.477815	-3.28841	0.88663	0.994971
seq.5009.11	Moesin	P26038	SL005846	MSN	1.00169	-0.721163	1.30087	0.88919	0.994971
seq.8983.7	GOLM1	Q8NBJ4	SL010628	GOLM1	-0.836955	-1.37547	1.61593	0.883437	0.994971
seq.9002.36	SPA11	Q86U17	SL006615	SERPINA11	1.2069	-4.58545	-0.252742	0.879202	0.994971
seq.9261.14	EphB6	O15197	SL008414	EPHB6	2.521	0.354727	-0.73288	0.880322	0.994971
seq.9372.157	MPZL2	O60487	SL014627	MPZL2	-4.04254	1.21447	0.612136	0.8788	0.994971
seq.3592.4	CAMK1	Q14012	SL010489	CAMK1	-2.42606	1.21331	-4.41878	0.890647	0.99571
seq.14054.17	IL-15 Ra	Q13261	SL004151	IL15RA	-0.112179	1.30599	-2.3009	0.893848	0.995761
seq.3050.7	vWF	P04275	SL000017	VWF	1.54651	1.00165	0.271791	0.893019	0.995761
seq.4967.1	C1QBP	Q07021	SL008177	C1QBP	1.16514	9.57705	0.932493	0.893327	0.995761
seq.9296.15	PTPRD	P23468	SL008499	PTPRD	-1.49252	-1.28507	-1.50229	0.893877	0.995761
seq.10613.33	CASC4	Q6P4E1	SL018589	GOLM2	1.20209	-3.16148	-0.376708	0.895316	0.996192
seq.14114.18	PIANP	Q8IYJ0	SL019019	PIANP	-1.30965	-1.53295	0.731951	0.895856	0.996192
seq.2580.83	Myeloperoxidase	P05164	SL001796	MPO	-1.1672	-0.521023	-0.0794843	0.89688	0.996445
seq.11286.78	SELS	Q9BQE4	SL007632	SELENOS	0.285817	1.66808	-1.44955	0.903005	0.996728
seq.16561.9	Alpha-1B-glycoprotein	P04217	SL005720	A1BG	-3.46551	2.42967	1.71236	0.900173	0.996728
seq.23038.63	UNC5B	Q8IZJ1	SL008959	UNC5B	-0.355286	-3.5282	-0.375572	0.897997	0.996728
seq.5463.22	GAS1	P54826	SL000658	GAS1	-1.32324	-0.304908	1.51761	0.901941	0.996728
seq.7190.50	EPHA4	P54764	SL013797	EPHA4	-1.65706	-1.19561	-1.28561	0.903509	0.996728
seq.8767.44	Endothelin-converting enzyme 1:CD	P42892	SL025847	ECE1	-1.85618	7.33352	-0.912343	0.899229	0.996728
seq.8794.13	DPEP1	P16444	SL008734	DPEP1	-1.37081	-0.561706	2.0908	0.900862	0.996728
seq.9173.21	PGM1	P36871	SL008094	PGM1	-0.807408	0.387452	-1.55936	0.901781	0.996728
seq.11814.29	Met	P08581	SL000134	MET	2.33674	-3.22704	1.38276	0.907391	0.998913
seq.13105.7	SNP25	P60880	SL007311	SNAP25	-1.20034	-2.17489	-0.061551	0.908146	0.998913
seq.5638.23	GT251	Q8NBJ5	SL012702	COLGALT1	-0.12871	4.05664	1.85253	0.906687	0.998913
seq.8380.244	DLK1:CD	P80370	SL025835	DLK1	-1.65547	-0.29501	-9.33053	0.908683	0.998913
seq.10800.15	Collagen-binding protein	P50454	SL003668	SERPINH1	-0.0444045	1.66703	0.806763	0.920322	0.999127
seq.19381.7	RGS21	Q2M5E4	SL021788	RGS21	0.259353	-1.18363	0.413472	0.917832	0.999127
seq.19639.53	IAPP	P10997	SL011501	IAPP	1.64528	0.933031	-0.421645	0.914118	0.999127
seq.20120.101	AMGO1:ECD	Q86WK6	SL025790	AMIGO1	2.22756	-0.191873	1.07987	0.924053	0.999127
seq.21483.155	KAP0	P10644	SL010771	PRKAR1A	-0.152848	-1.78122	0.122645	0.919544	0.999127
seq.21581.87	CDK15	Q96Q40	SL021164	CDK15	0.827082	2.29568	0.597272	0.912979	0.999127
seq.3329.14	PGRP-S	O75594	SL004515	PGLYRP1	0.164799	-0.677552	-0.523123	0.921607	0.999127
seq.3412.7	Bcl-2	P10415	SL000104	BCL2	0.178062	-3.10105	0.65077	0.922054	0.999127
seq.3708.62	a2-Macroglobulin	P01023	SL000252	A2M	0.815997	-0.994984	-1.14585	0.923353	0.999127
seq.4342.10	sICAM-1	P05362	SL002922	ICAM1	1.35276	-0.726649	-0.598583	0.912036	0.999127
seq.4545.53	DnaJ homolog	Q96DA6	SL006197	DNAJC19	-3.95892	-3.269	-0.446843	0.923676	0.999127
seq.4960.72	annexin I	P04083	SL004208	ANXA1	0.271055	-0.598867	-0.484756	0.914792	0.999127
seq.5078.82	EphB6	O15197	SL008414	EPHB6	3.66228	1.71953	-0.317401	0.913152	0.999127
seq.5122.92	Semaphorin-6A	Q9H2E6	SL005214	SEMA6A	-2.63008	1.76344	0.596064	0.921721	0.999127
seq.5346.24	CPNE1:C2, 1 and 2	Q99829	SL025823	CPNE1	-0.280772	-1.20591	0.245884	0.917263	0.999127
seq.5703.26	NOE1	Q99784	SL017108	OLFM1	-0.243948	-1.92502	4.1062	0.914768	0.999127
seq.6918.183	CCKN	P06307	SL012408	CCK	-0.998753	0.218479	1.25338	0.913178	0.999127
seq.9288.7	FKBP7	Q9Y680	SL017255	FKBP7	-1.19826	-0.00379292	-1.67801	0.919174	0.999127
seq.9925.56	SREC-II:CD	Q96GP6	SL025992	SCARF2	3.43043	2.36842	2.87497	0.923654	0.999127
seq.10699.52	LRP1	Q07954	SL018603	LRP1	-2.23514	-0.41334	-0.242737	0.987171	0.999723
seq.10737.96	Serpin B1	P30740	SL005397	SERPINB1	0.0123352	-0.585903	-0.233035	0.989318	0.999723
seq.10855.55	PLXB2	O15031	SL009948	PLXNB2	-0.106631	-1.43935	-0.519615	0.942386	0.999723
seq.11196.31	Collagen alpha-3(VI):BPTI/Kunitz inhibitor	P12111	SL025822	COL6A3	-0.479141	-2.50124	-1.01604	0.930156	0.999723
seq.11440.58	SOCS-3	O14543	SL004268	SOCS3	0.977315	-2.38756	1.51027	0.978142	0.999723
seq.11678.105	CXD2	Q9UKL4	SL019586	GJD2	0.101255	1.7725	2.78287	0.950478	0.999723
seq.12396.19	HIBCH	Q6NVY1	SL006368	HIBCH	0.606669	0.484362	0.0681108	0.981303	0.999723
seq.12705.9	HERC1	Q15751	SL019820	HERC1	1.11768	0.959359	-0.728527	0.982261	0.999723
seq.13122.19	FLRT2	O43155	SL008360	FLRT2	0.149127	-1.07948	-0.955902	0.983579	0.999723
seq.13416.8	T132D	Q14C87	SL020086	TMEM132D	-0.944799	-2.48798	0.142452	0.933963	0.999723
seq.13530.5	UR2R	Q9UKP6	SL020120	UTS2R	-1.35775	6.72916	1.97831	0.937347	0.999723
seq.14127.240	IFN-b	P01574	SL001880	IFNB1	1.22318	-1.92459	-0.82746	0.958195	0.999723
seq.14178.18	CDKN3	Q16667	SL007463	CDKN3	1.89489	-0.153793	2.14207	0.930814	0.999723
seq.14227.21	MYL6B	P14649	SL008040	MYL6B	-0.231927	0.839388	-0.462448	0.953311	0.999723
seq.15304.1	PAP1	Q06141	SL002648	REG3A	1.36428	-0.565913	0.168903	0.954047	0.999723
seq.15468.14	FHR1	Q03591	SL002690	CFHR1	-1.97173	-0.31504	3.57858	0.931195	0.999723
seq.15499.11	Attractin	O75882	SL006028	ATRN	1.00488	-0.275022	1.347	0.992257	0.999723
seq.16288.17	EPHA4	P54764	SL013797	EPHA4	-0.342697	1.03139	-2.32459	0.948185	0.999723
seq.16297.14	ROBO4	Q8WZ75	SL008763	ROBO4	-0.0680472	0.0649204	1.62488	0.97712	0.999723
seq.16318.12	ALK-1	P37023	SL004851	ACVRL1	-0.259154	4.3271	-2.38362	0.979295	0.999723
seq.17398.55	HO-1	P09601	SL004627	HMOX1	0.0404349	-0.550092	0.997991	0.996712	0.999723
seq.17680.12	EPHB1	P54762	SL016438	EPHB1	1.19589	-2.58618	-0.510365	0.959096	0.999723
seq.19553.14	STX1a	Q16623	SL004304	STX1A	0.986249	-2.0222	0.790032	0.957487	0.999723
seq.19563.3	SEZ6L	Q9BYH1	SL008781	SEZ6L	-0.063537	-0.95945	-0.0880778	0.998878	0.999723
seq.20387.277	CHCH7	Q9BUK0	SL021982	CHCHD7	-0.0161276	-1.58973	-0.500943	0.970547	0.999723
seq.20457.13	COA4	Q9NYJ1	SL021989	COA4	0.267306	0.570875	-0.915254	0.961799	0.999723
seq.20521.83	CD28	P10747	SL000349	CD28	1.29228	-2.56821	-1.49085	0.953277	0.999723
seq.21009.28	SNTAN	A6NMZ2	SL022235	SNTN	0.406726	-1.96029	-0.0678904	0.988946	0.999723
seq.21289.36	Sperm-associated antigen 7	O75391	SL009238	SPAG7	-0.125376	-0.0975992	-0.704268	0.995712	0.999723
seq.21599.6	CGL	P32929	SL021997	CTH	-0.203918	-1.7608	-1.4555	0.975745	0.999723
seq.21696.80	LRFN4	Q6PJG9	SL022657	LRFN4	-0.540265	-0.863057	-0.852642	0.971449	0.999723
seq.21728.4	UBP2	O75604	SL022667	USP2	0.172222	-0.912855	0.288155	0.960225	0.999723
seq.21987.76	LPL	P06858	SL004732	LPL	-3.16559	-1.15255	1.47181	0.943662	0.999723
seq.23030.4	Siglec-5	O15389	SL005216	SIGLEC5	1.01977	-0.892173	-0.162721	0.960641	0.999723
seq.23529.11	STAR7	Q9NQZ5	SL023330	STARD7	0.111144	0.39134	-0.0816865	0.999169	0.999723
seq.23659.2	BZW2	Q9Y6E2	SL023348	BZW2	0.0500523	-0.128896	0.0324664	0.999723	0.999723
seq.24273.43	TXND3	Q8N427	SL019757	NME8	0.797097	-2.89639	2.70006	0.929263	0.999723
seq.24934.96	OGFR	Q9NZT2	SL013284	OGFR	0.242708	-1.46645	0.298005	0.983872	0.999723
seq.24977.18	VILL	O15195	SL021182	VILL	-0.644703	-0.131837	-1.20999	0.961969	0.999723
seq.25274.2	ANKR2	Q9GZV1	SL021521	ANKRD2	-0.0203381	0.033971	-0.214696	0.994204	0.999723
seq.25464.1	CP2CJ	P33261	SL013771	CYP2C19	0.166689	0.248876	-0.548834	0.980386	0.999723
seq.2590.69	ROR1	Q01973	SL006114	ROR1	-0.248371	0.651217	1.25845	0.976886	0.999723
seq.25941.4	OA synthetase	Q15646	SL004391	OASL	0.116353	-1.77435	0.476058	0.973499	0.999723
seq.2700.56	Protein S	P07225	SL000049	PROS1	1.4313	1.5744	-0.481952	0.995053	0.999723
seq.2819.23	Cadherin-5	P33151	SL002081	CDH5	-1.49676	0.638593	-1.59527	0.931855	0.999723
seq.2906.55	IL-4	P05112	SL000480	IL4	1.67223	0.0126725	0.41239	0.99521	0.999723
seq.3041.55	MRC2	Q9UBG0	SL008416	MRC2	0.0209411	-1.90811	0.0905573	0.961341	0.999723
seq.3057.55	WISP-1	O95388	SL004689	CCN4	0.633328	2.26229	-0.536754	0.946185	0.999723
seq.3196.6	HPLN1	P10915	SL008023	HAPLN1	-0.0830944	0.499074	0.698926	0.986451	0.999723
seq.3280.49	Aggrecan	P16112	SL004661	ACAN	-0.264574	-1.10363	0.35473	0.991634	0.999723
seq.3284.75	BGN	P21810	SL007804	BGN	0.120363	-1.09951	0.685536	0.982161	0.999723
seq.3311.27	FCG3B	O75015	SL008609	FCGR3B	1.39628	-0.0688368	-0.846366	0.936624	0.999723
seq.3326.58	Nectin-like protein 2	Q9BY67	SL004805	CADM1	-1.85964	-0.133408	-0.698046	0.942723	0.999723
seq.3448.13	IR	P06213	SL004125	INSR	-0.698349	-0.872081	0.876687	0.973524	0.999723
seq.3461.58	PGCB	Q96GW7	SL009089	BCAN	0.20068	-2.05964	0.811582	0.972807	0.999723
seq.3890.8	LDH-H 1	P07195	SL000493	LDHB	0.433654	-0.962349	0.692249	0.949038	0.999723
seq.4414.69	SP-D	P35247	SL004484	SFTPD	0.241333	-0.408928	-0.0372344	0.968942	0.999723
seq.4834.61	Epithelial cell kinase	P29317	SL002654	EPHA2	1.02692	-0.298088	-2.26367	0.933365	0.999723
seq.4908.6	Endoglin	P17813	SL004482	ENG	-1.35333	-0.813788	0.103263	0.974624	0.999723
seq.4923.79	MIS	P03971	SL005201	AMH	-0.0863355	2.57498	1.26298	0.976855	0.999723
seq.5121.3	SEM6B	Q9H3T3	SL014248	SEMA6B	0.157673	-1.51945	0.261918	0.992708	0.999723
seq.5125.6	SIG14	Q08ET2	SL014292	SIGLEC14	1.36019	-1.28437	-0.154179	0.925564	0.999723
seq.5315.22	Troponin T	P45379	SL000052	TNNT2	0.506818	0.0688586	-0.796572	0.962245	0.999723
seq.5383.14	BAFF Receptor	Q96RJ3	SL004671	TNFRSF13C	0.340025	4.60606	0.10135	0.968479	0.999723
seq.5457.5	COLEC12	Q5KU26	SL007471	COLEC12	0.88069	-0.387457	0.0653782	0.961101	0.999723
seq.5480.49	RANTES	P13501	SL000563	CCL5	0.633456	0.478396	-0.191916	0.965768	0.999723
seq.5581.28	FGL1	Q08830	SL012486	FGL1	-0.144186	-0.48431	0.238964	0.99086	0.999723
seq.5620.13	AMD	P19021	SL008812	PAM	-0.340333	-2.40884	0.421027	0.969709	0.999723
seq.5628.21	SEM3G	Q9NS98	SL012850	SEMA3G	-0.717176	-0.0173498	-1.69068	0.939273	0.999723
seq.5736.1	TRML2	Q5T2D2	SL006573	TREML2	0.905353	-0.666669	-1.79354	0.937654	0.999723
seq.5740.17	ROBO1	Q9Y6N7	SL013095	ROBO1	-0.247331	0.225483	1.2302	0.980099	0.999723
seq.5854.60	tau	P10636	SL004230	MAPT	2.48783	0.53334	-1.89272	0.964331	0.999723
seq.6123.69	p53	P04637	SL000074	TP53	-0.552759	-0.012253	-0.52226	0.996554	0.999723
seq.6361.49	PTPRR	Q15256	SL017437	PTPRR	0.327627	-1.05872	-1.4263	0.96457	0.999723
seq.6478.2	IGLO5	A6NGN9	SL017460	IGLON5	-0.741082	1.05601	1.34217	0.970457	0.999723
seq.6502.50	CRIM1:ECD	Q9NZV1	SL025827	CRIM1	0.992853	-0.157746	-0.0827621	0.970919	0.999723
seq.6904.14	LRRT2	O43300	SL018013	LRRTM2	-0.451621	-2.36964	0.790432	0.958603	0.999723
seq.6965.19	CNTP2	Q9UHC6	SL017948	CNTNAP2	-0.655784	-1.18908	1.14987	0.958298	0.999723
seq.7002.1	MXRA8:CD	Q9BRK3	SL025938	MXRA8	1.51286	-1.14844	-4.15328	0.9355	0.999723
seq.7100.31	CD2	P06729	SL004124	CD2	0.0789342	-0.158615	-0.179399	0.977724	0.999723
seq.7935.26	LARGE	O95461	SL018309	LARGE1	0.542893	-0.183202	0.561846	0.997089	0.999723
seq.8007.19	Cathepsin B	P07858	SL000343	CTSB	0.763548	0.857968	-0.796252	0.939039	0.999723
seq.8246.9	PCSK9	Q8NBP7	SL012707	PCSK9	0.688706	-0.0156903	0.199935	0.992523	0.999723
seq.8304.50	OPG	O00300	SL002539	TNFRSF11B	-0.0446478	0.010289	-1.39115	0.936678	0.999723
seq.8785.1	ARMC5:ARM 5	Q96C12	SL025799	ARMC5	1.56489	1.64837	-4.98512	0.940344	0.999723
seq.8890.9	T132B	Q14DG7	SL018697	TMEM132B	-0.239135	-1.68124	1.47688	0.949016	0.999723
seq.8951.162	CSPG4	Q6UVK1	SL008559	CSPG4	-0.0158691	-0.727031	-1.41201	0.9959	0.999723
seq.9177.6	FAM3B	P58499	SL007306	FAM3B	-0.0599365	-0.142256	-0.574482	0.997379	0.999723
seq.9264.11	CATO	P43234	SL017119	CTSO	0.792592	0.0209006	0.0819282	0.994894	0.999723
seq.9369.174	NGL1	Q9HCJ2	SL014109	LRRC4C	0.378696	-1.53386	1.19893	0.979627	0.999723
seq.9449.150	C4b-binding protein alpha chain	P04003	SL015989	C4BPA	-1.59742	-0.227221	-1.98238	0.941354	0.999723
seq.9468.8	Lectin, mannose-binding 2	Q12907	SL005403	LMAN2	0.660801	3.15908	-0.321318	0.971838	0.999723
seq.9715.15	IGSF3	O75054	SL019112	IGSF3	0.264535	-1.40011	-0.234259	0.979237	0.999723
seq.9890.8	Tropomyosin alpha-3 chain	P06753	SL005671	TPM3	2.42411	0.520946	5.52373	0.938934	0.999723

### Sheet: RFV
SeqId	Target	UniProt	SomaId	EntrezGeneSymbol	Estimates_TREATDAILY_PRED	Estimates_TREATDAILY_DFL	Estimates_TREATINT_PRED	Overall p-value	Adjusted p-value
seq.5483.1	RGMA	Q96B86	SL010467	RGMA	0.246295	0.124716	0.295777	2.1286e-13	2.66288e-10
seq.7970.315	NAR3	Q13508	SL018330	ART3	0.179818	0.098413	0.158468	1.38192e-09	8.64388e-07
seq.15559.5	ANTR2	P58335	SL011048	ANTXR2	0.130769	0.137851	0.162018	9.83535e-07	0.000410134
seq.20934.13	RAB24	Q969Q5	SL022198	RAB24	0.0646633	0.0531518	0.101507	3.85184e-05	0.0103912
seq.3332.57	RGM-C	Q6ZVN8	SL010469	HJV	0.2188	0.142012	0.119287	4.15316e-05	0.0103912
seq.8300.82	PEX14:N-term	O75381	SL025958	PEX14	0.0626696	0.0814534	0.073164	5.97436e-05	0.0124565
seq.20111.5	BASP	P80723	SL008935	BASP1	0.135268	0.0242507	0.0817355	8.22556e-05	0.0147002
seq.17495.141	SIR3	Q9NTG7	SL018569	SIRT3	0.145459	0.0444885	0.0824467	0.000218431	0.026005
seq.21499.17	COQ7	Q99807	SL022504	COQ7	0.0748724	0.0867071	0.0942598	0.000258554	0.026005
seq.3206.4	LYVE1	Q9Y5Y7	SL008904	LYVE1	0.10609	0.154623	0.0920479	0.00024445	0.026005
seq.6485.59	IGLL1	P15814	SL008517	IGLL1	-0.0390754	-0.0211128	-0.0267872	0.000297565	0.026005
seq.6570.1	CODA1	Q5TAT6	SL017501	COL13A1	0.181236	0.221641	0.104851	0.00031181	0.026005
seq.7009.8	CD72	P21854	SL017967	CD72	-0.248286	-0.158801	-0.123136	0.000311319	0.026005
seq.7735.17	PEDF	P36955	SL003066	SERPINF1	0.213406	0.218084	-0.0155311	0.000195251	0.026005
seq.7788.1	CF6	P18859	SL005309	ATP5PF	0.0333181	0.0377272	0.0695626	0.000220397	0.026005
seq.2788.55	MMP-3	P08254	SL000524	MMP3	0.0557017	0.0314524	0.0242921	0.000343104	0.0268264
seq.18317.111	ZFAN5	O76080	SL020914	ZFAND5	0.170125	-0.0802667	0.0327532	0.000390499	0.0271397
seq.19238.12	GLNA	P15104	SL008477	GLUL	0.0626904	0.0315737	0.0703902	0.000390231	0.0271397
seq.17678.28	VSIG4	Q9Y279	SL006796	VSIG4	0.113809	0.0718859	0.0459555	0.000420585	0.0276922
seq.18271.43	OXSM	Q9NWU1	SL015281	OXSM	0.045867	0.0468328	0.0699047	0.00047317	0.0282625
seq.4129.72	Factor B	P00751	SL000414	CFB	-0.19787	-0.107334	-0.0987329	0.000481985	0.0282625
seq.9867.23	F16P2	O00757	SL019156	FBP2	0.0459457	-0.000325858	0.0157394	0.000497022	0.0282625
seq.15522.2	GAPR1	Q9H4G4	SL008305	GLIPR2	0.103963	0.0855336	0.161004	0.000575499	0.0300094
seq.23601.43	ACO12	Q8WYK0	SL023533	ACOT12	0.170667	0.0190289	0.0890935	0.00057572	0.0300094
seq.3396.54	Renin	P00797	SL000565	REN	-0.0469822	0.0840619	0.0922041	0.000727198	0.036389
seq.18242.8	Sperm protein 17	Q15506	SL004276	SPA17	0.0591	0.0359118	0.0378735	0.00106618	0.0493997
seq.3009.3	TGF-b R III	Q03167	SL005059	TGFBR3	0.159336	0.0810517	0.105507	0.00105591	0.0493997
seq.21883.17	BMP-5	P22003	SL003992	BMP5	0.0582872	0.119185	0.0867747	0.00124471	0.0556117
seq.14082.56	TLN2	Q9Y4G6	SL016540	TLN2	0.0715831	0.0384832	0.13839	0.00133246	0.0574796
seq.15667.39	BMP-4	P12644	SL003996	BMP4	0.0727976	0.126616	0.0897128	0.00150672	0.0628301
seq.21106.206	CETN1	Q12798	SL014913	CETN1	0.102848	-0.165235	0.0345913	0.00186547	0.0752809
seq.16927.9	Coagulation factor XIII	P00488|P05160	SL003003	F13A1|F13B	0.19198	0.00331862	0.120554	0.00239245	0.0935299
seq.9250.87	HNP-1	P59665	SL004526	DEFA1	0.0467619	0.0274638	0.0251308	0.00250519	0.0949696
seq.6605.17	IGFALS	P35858	SL005608	IGFALS	0.143126	0.0534232	0.0383415	0.00263078	0.0967974
seq.19367.34	D3D2	P42126	SL016427	ECI1	0.0271761	0.0370656	0.065447	0.00331651	0.103724
seq.24958.3	RFX5	P48382	SL023563	RFX5	0.0404646	0.0435634	0.128675	0.00299024	0.103724
seq.2643.57	P-Cadherin	P22223	SL004183	CDH3	-0.0348114	0.197674	-0.169741	0.00324766	0.103724
seq.4498.62	NCAM-120	P13591	SL003764	NCAM1	0.151739	0.117074	0.118694	0.00308108	0.103724
seq.5843.60	NG36	Q96KQ7	SL003542	EHMT2	0.0693309	0.0979853	0.181522	0.00297932	0.103724
seq.8778.3	Noggin	Q13253	SL004683	NOG	0.118638	0.080556	0.108083	0.00324429	0.103724
seq.20445.29	AP1AR	Q63HQ0	SL021952	AP1AR	0.0581967	0.0205148	0.0321035	0.00354008	0.108016
seq.13381.49	B4GT1	P15291	SL008831	B4GALT1	0.158444	0.10963	0.100943	0.00402669	0.117334
seq.16015.19	ALT	P24298	SL000617	GPT	0.0817491	0.0954623	0.144043	0.00428888	0.117334
seq.17384.110	K6PF	P08237	SL008016	PFKM	0.0778507	0.0224906	0.213248	0.00433971	0.117334
seq.5069.9	DAF	P08174	SL004556	CD55	0.0962115	0.171308	0.149485	0.00437084	0.117334
seq.5864.10	aldolase A	P04075	SL004910	ALDOA	0.0222407	0.0300267	0.0772173	0.00440824	0.117334
seq.8048.9	FTMT	Q8N4E7	SL018378	FTMT	-0.0535271	-0.0786151	-0.089025	0.00426229	0.117334
seq.12707.26	DPYL3	Q14195	SL008196	DPYSL3	0.116496	0.00923656	0.128721	0.00480765	0.125299
seq.2686.67	IGFBP-6	P24592	SL005172	IGFBP6	0.0729244	0.139762	0.113897	0.00515166	0.131525
seq.7139.14	SLIK4	Q8IW52	SL018085	SLITRK4	0.112937	0.0696161	0.140319	0.00535327	0.133939
seq.13427.66	MA1C1	Q9NR34	SL008941	MAN1C1	0.158321	0.0844313	0.149436	0.00562782	0.138047
seq.15384.15	KLOTHO	Q9UEF7	SL011369	KL	0.0239695	0.0822735	0.050436	0.00591787	0.139684
seq.17856.23	NT5M	Q9NPB1	SL020966	NT5M	0.0616263	0.0598676	0.137452	0.00589881	0.139684
seq.7831.39	RBP	P02753	SL000566	RBP4	0.177083	0.0707606	0.0352635	0.00605477	0.140269
seq.6420.4	SDHF2	Q9NX18	SL017454	SDHAF2	0.0666346	0.082734	0.204456	0.00617224	0.14039
seq.15570.99	Complement receptor type 2	P20023	SL004551	CR2	-0.0931668	-0.0139066	-0.0335493	0.0064012	0.141964
seq.5728.60	FCRL1	Q96LA6	SL012780	FCRL1	-0.0595745	-0.0625249	-0.020722	0.00646837	0.141964
seq.3484.60	Angiotensinogen	P01019	SL000271	AGT	0.157114	0.154074	0.0559903	0.0067977	0.146619
seq.11145.72	K154L	Q6ZVL6	SL019333	KIAA1549L	-0.270151	-0.0700058	0.000536048	0.00751087	0.159193
seq.18259.15	MEOX2	P50222	SL020979	MEOX2	-0.256325	-0.0968008	-0.261594	0.00763516	0.159193
seq.22773.69	SDHB	P21912	SL021585	SDHB	0.0726816	0.105952	0.0132212	0.00798561	0.163771
seq.3317.33	HTRA2	O43464	SL004860	HTRA2	0.0614801	0.0723091	0.131139	0.00845055	0.167804
seq.6518.85	ghrelin	Q9UBU3	SL004269	GHRL	0.0119255	0.0297724	0.0821237	0.00831643	0.167804
seq.12475.48	CLIC5	Q9NZA1	SL019722	CLIC5	0.0604039	-0.0149453	0.0211314	0.00872406	0.167905
seq.5061.27	B7-H2	O75144	SL004853	ICOSLG	0.087789	-0.0872475	0.0775212	0.00871224	0.167905
seq.13939.14	UGPA1	Q16851	SL006519	UGP2	0.0327165	0.0232586	0.0317668	0.00899326	0.167972
seq.14150.7	IL-1F6	Q9UHA7	SL005177	IL36A	-0.0155143	-0.0363509	-0.0495023	0.00899613	0.167972
seq.4272.46	PHI	P06744	SL000539	GPI	0.050952	0.00967354	0.0449381	0.00988849	0.181919
seq.4160.49	MMP-2	P08253	SL000124	MMP2	0.0944052	0.0818108	0.113048	0.0101618	0.184239
seq.3389.7	PCI	P05154	SL000550	SERPINA5	-0.032884	0.0353279	0.0646074	0.0114139	0.203983
seq.5834.18	IL-9	P15248	SL000485	IL9	0.162074	0.0463158	0.1172	0.0125401	0.220953
seq.20161.41	NCAM1	P13591	SL018262	NCAM1	0.146396	0.0704359	0.109501	0.0132388	0.228507
seq.3736.60	BMP-6	P22004	SL003993	BMP6	0.0616065	0.145393	0.13142	0.0133341	0.228507
seq.15503.20	Lefty-A	O00292	SL004647	LEFTY2	0.0652268	0.0155974	0.0530127	0.0142919	0.232117
seq.20590.13	NPY	P01303	SL004417	NPY	0.0326064	-0.151751	0.108076	0.0140854	0.232117
seq.2706.69	Thyroxine-Binding Globulin	P05543	SL000590	SERPINA7	-0.254583	0.0232777	-0.108	0.0143297	0.232117
seq.4763.31	Afamin	P43652	SL004742	AFM	0.217369	0.0382599	0.0862386	0.014658	0.232117
seq.5400.52	sLeptin R	P48357	SL003184	LEPR	-0.0821008	-0.0428931	-0.028972	0.0141381	0.232117
seq.6578.29	TNMD	Q9H2S6	SL017502	TNMD	-0.0850526	0.566682	-0.246754	0.0146314	0.232117
seq.3291.30	CD23	P06734	SL002706	FCER2	-0.0789288	-0.0416752	-0.00792992	0.0150979	0.236093
seq.4496.60	MMP-12	P39900	SL000522	MMP12	-0.051214	-0.0286321	-0.0131524	0.0164387	0.250791
seq.7059.14	LIRA6	Q6PI73	SL018046	LILRA6	0.0383831	0.0200423	0.0126507	0.0163016	0.250791
seq.10571.14	MGAT1	P26572	SL018096	MGAT1	0.0327461	0.0280466	-0.000982861	0.0180137	0.252049
seq.11277.23	ATF6A	P18850	SL014732	ATF6	0.115484	0.0228656	0.123669	0.0175825	0.252049
seq.13526.5	LA:RRM	P05455	SL025914	SSB	0.0554118	0.05995	0.199918	0.0167386	0.252049
seq.16043.30	SHC1:PID	P29353	SL025982	SHC1	0.03312	-0.109065	0.0173881	0.018133	0.252049
seq.2668.70	Calpain I	P07384|P04632	SL000337	CAPN1|CAPNS1	0.0505821	0.0377952	0.0933825	0.0179224	0.252049
seq.3079.62	TIG2	Q99969	SL005152	RARRES2	-0.149703	-0.114357	-0.100467	0.0171999	0.252049
seq.8079.39	EID3	Q8N140	SL018383	EID3	0.172704	0.104447	-0.0364517	0.0178393	0.252049
seq.9997.12	UBXN4:CD 1	Q92575	SL026026	UBXN4	0.0514193	0.0367619	0.06646	0.0175066	0.252049
seq.13678.169	Factor D	P00746	SL003327	CFD	0.0523226	0.0702373	0.0749704	0.0183518	0.252287
seq.12334.25	cSHMT	P34896	SL004695	SHMT1	0.0601026	-0.052843	0.0492886	0.0191152	0.256104
seq.17797.1	CUL1	Q13616	SL010967	CUL1	0.015736	0.0648032	0.173941	0.0188924	0.256104
seq.24967.4	PCDH1	Q08174	SL008346	PCDH1	0.0399276	0.0442911	0.0450116	0.0192436	0.256104
seq.10464.6	ANTR1	Q9H6X2	SL008696	ANTXR1	0.101323	0.0657185	0.141306	0.0195125	0.256437
seq.6580.29	Pregnancy zone protein	P20742	SL004740	PZP	-0.0286737	0.026707	0.00961516	0.0196786	0.256437
seq.18299.13	CPNS1	P04632	SL016349	CAPNS1	0.0525772	0.0360107	0.0852453	0.0203721	0.262737
seq.12333.87	RPIA	P49247	SL010958	RPIA	0.0487693	0.00615734	0.107669	0.0223638	0.271623
seq.16620.26	LY75	O60449	SL007021	LY75	-0.0974124	-0.00789548	0.020627	0.0217475	0.271623
seq.16890.37	ATL1	Q8N6G6	SL012697	ADAMTSL1	0.0304095	0.0645686	0.0918897	0.0215218	0.271623
seq.17346.61	FDSCP	Q8NFU4	SL012716	FDCSP	-0.0786528	-0.0533291	0.0591135	0.022205	0.271623
seq.5128.53	SLAF6	Q96DU3	SL014228	SLAMF6	-0.251928	-0.0768194	-0.134151	0.0214216	0.271623
seq.9370.69	GGH	Q92820	SL006682	GGH	-0.124202	-0.0117634	-0.0518712	0.0221108	0.271623
seq.12612.37	PSB1	P20618	SL008624	PSMB1	0.0548765	0.0284639	-0.00458128	0.0250023	0.28554
seq.15527.90	DLDH	P09622	SL008018	DLD	0.0258553	0.0544586	0.0652774	0.0242113	0.28554
seq.15626.223	Perlecan	P98160	SL005400	HSPG2	0.0929822	0.00984936	0.138915	0.0240496	0.28554
seq.18226.148	COX5A	P20674	SL005676	COX5A	0.0317203	0.06737	0.0751461	0.0240883	0.28554
seq.18319.7	ODPX	O00330	SL007950	PDHX	0.017111	0.0246341	0.0362602	0.0253896	0.28554
seq.19556.12	Complement receptor type 1	P17927	SL004554	CR1	-0.0918677	-0.09892	-0.0321432	0.0251149	0.28554
seq.23554.2	SHD	Q96IW2	SL015145	SHD	0.0297979	0.0423085	0.0480624	0.0256391	0.28554
seq.24487.95	BL1S3	Q6QNY0	SL023683	BLOC1S3	-0.120044	-0.0807676	-0.122592	0.0257921	0.28554
seq.9416.77	CBPM	P14384	SL008646	CPM	0.124425	0.139379	0.0285307	0.0248198	0.28554
seq.9845.33	PARK7	Q99497	SL008933	PARK7	0.0848218	-0.088441	0.0492944	0.025161	0.28554
seq.17370.186	ABHDA	Q9NUJ1	SL009448	ABHD10	0.0308198	0.0694366	0.101784	0.0263605	0.286756
seq.19630.2	g-Synuclein	O76070	SL005267	SNCG	0.0287727	0.0566071	0.122385	0.0263002	0.286756
seq.13682.47	M-CSF R	P07333	SL004153	CSF1R	-0.105929	-0.09518	-0.0425925	0.0270603	0.289107
seq.2857.70	Glucocorticoid receptor	P04150	SL006914	NR3C1	0.139878	0.000498936	0.206145	0.0272055	0.289107
seq.3893.64	Mesothelin	Q13421	SL001905	MSLN	0.113688	-0.112262	0.0734305	0.0273551	0.289107
seq.8814.33	SAPL1	Q6NUJ1	SL018678	PSAPL1	-0.0667438	-0.241604	-0.0162421	0.027501	0.289107
seq.18309.18	CISY	O75390	SL007981	CS	0.0138605	0.00890692	0.074517	0.0283765	0.289475
seq.19209.6	IKB-alpha	P25963	SL004544	NFKBIA	0.170923	0.0232067	0.0826705	0.0284862	0.289475
seq.4124.24	HSP 70	P0DMV8	SL000451	HSPA1A	0.065346	-0.0320287	0.00764364	0.028693	0.289475
seq.4469.78	ST4S6	Q7LFX5	SL007502	CHST15	0.0762529	0.100807	0.150953	0.0286903	0.289475
seq.6351.55	CD79B	P40259	SL017426	CD79B	-0.182146	0.459312	0.0941947	0.0282475	0.289475
seq.20191.13	Integrin aVb8	P06756|P26012	SL014391	ITGAV|ITGB8	0.187851	-0.212327	-0.160776	0.0290873	0.291106
seq.10088.37	APT	P07741	SL008014	APRT	0.0292845	-0.0285107	0.0250707	0.0299302	0.292521
seq.13731.14	C7	P10643	SL000323	C7	-0.128652	-0.11104	0.00787949	0.0297283	0.292521
seq.21118.48	GFRP	P30047	SL005349	GCHFR	0.0821012	-0.0744653	0.0259815	0.0296356	0.292521
seq.11354.21	Phospholipase C-beta-1	Q9NQ66	SL006829	PLCB1	0.0510791	0.0369648	0.111686	0.0335202	0.300983
seq.13733.5	IL-12 p40	P29460	SL004250	IL12B	-0.094402	-0.0910701	0.035493	0.0322229	0.300983
seq.16807.35	TNNT3	P45378	SL020644	TNNT3	0.0531218	-0.0116948	-0.000556618	0.0328369	0.300983
seq.17435.43	ETFA	P13804	SL008038	ETFA	-0.212261	0.123069	0.000781917	0.0346455	0.300983
seq.18342.2	SERC	Q9Y617	SL008364	PSAT1	0.0966186	-0.0190362	0.0127404	0.0335657	0.300983
seq.18891.98	GBP2	P32456	SL014773	GBP2	0.0498932	-0.0346328	-0.0277872	0.0344062	0.300983
seq.21483.155	KAP0	P10644	SL010771	PRKAR1A	0.0387343	-0.0823606	0.0375158	0.033734	0.300983
seq.22800.24	TELT	O15273	SL022775	TCAP	0.0170603	0.0290572	0.182831	0.0322936	0.300983
seq.23278.13	39S ribosomal protein L12	P52815	SL005296	MRPL12	0.00525305	0.0125057	0.0706823	0.0324476	0.300983
seq.3212.30	ASAH2	Q9NR71	SL010375	ASAH2	0.0553739	0.108368	0.0375341	0.0331969	0.300983
seq.4145.58	Neurotrophin-3	P20783	SL004359	NTF3	0.0573074	0.0925128	0.202058	0.0311742	0.300983
seq.4187.49	6-Phosphogluconate dehydrogenase	P52209	SL000247	PGD	0.0131363	-0.0413159	0.0186789	0.0326444	0.300983
seq.4880.21	GDF2	Q9UK05	SL007756	GDF2	-0.0693204	-0.152685	-0.0526734	0.0340043	0.300983
seq.5698.60	Tenascin-X	P22105	SL005005	TNXB	-0.0214432	0.00294037	0.136675	0.0339516	0.300983
seq.9061.3	ARHGA	O15013	SL018810	ARHGEF10	0.100191	-0.0144344	-0.0125917	0.03457	0.300983
seq.9190.7	CD63	P08962	SL008837	CD63	0.117837	0.0271865	0.00141663	0.0338383	0.300983
seq.9970.7	UBXN4:CD 2	Q92575	SL026025	UBXN4	0.11107	-0.000222957	0.000821074	0.0355056	0.306328
seq.11096.57	HEMK2	Q9Y5N5	SL018921	N6AMT1	0.188144	-0.15547	0.0325629	0.0365654	0.307576
seq.11538.216	DCMC	O95822	SL019512	MLYCD	0.0383618	0.0760384	0.103857	0.0366005	0.307576
seq.19251.56	Platelet proteoglycan	P10124	SL005269	SRGN	-0.000937888	-0.0756488	0.0508845	0.0363114	0.307576
seq.22993.9	MDC	O00626	SL003187	CCL22	-0.0719808	-0.0678802	-0.0117085	0.0366338	0.307576
seq.13125.45	Vitronectin	P04004	SL000616	VTN	-0.043083	0.0824319	-0.0164243	0.0371482	0.309293
seq.14065.11	CD5:CD	P06127	SL025816	CD5	0.202759	0.0635623	0.102265	0.0373327	0.309293
seq.15633.6	RBP	P02753	SL000566	RBP4	0.106303	0.0544177	0.0215028	0.0379527	0.310319
seq.20941.7	UBL3	O95164	SL022284	UBL3	0.0492818	0.0655738	0.132524	0.0377729	0.310319
seq.7870.8	CNDP1	Q96KN2	SL006694	CNDP1	0.0575354	0.0260161	-0.010586	0.0385412	0.313084
seq.12385.4	CAN3	P20807	SL006471	CAPN3	0.014007	0.0525008	0.0650372	0.0389183	0.314108
seq.15562.24	BGLR	P08236	SL008667	GUSB	0.0338676	0.125956	-0.00105003	0.0397197	0.318521
seq.3554.24	Adiponectin	Q15848	SL004258	ADIPOQ	-0.0315912	-0.0804439	-0.0848428	0.0411198	0.325575
seq.6439.59	CN093	Q9H972	SL017431	C14orf93	-0.0696847	-0.0049846	-0.0949758	0.0409438	0.325575
seq.5736.1	TRML2	Q5T2D2	SL006573	TREML2	-0.0691879	-0.170192	-0.00147101	0.042257	0.332475
seq.11543.84	LIMA1	Q9UHB6	SL006779	LIMA1	-0.103744	-0.0165575	-0.226671	0.0428579	0.335095
seq.4282.3	RAN	P62826	SL005034	RAN	0.0185323	-0.0376065	0.0196088	0.0433138	0.336556
seq.21706.29	LIRA1	O75019	SL012376	LILRA1	-0.08426	-0.00979127	-0.0541558	0.045685	0.344289
seq.22113.2	COQ6	Q9Y2Z9	SL022828	COQ6	-0.014887	-0.12027	-0.0881138	0.0450747	0.344289
seq.3469.74	RPS6KA3	P51812	SL010515	RPS6KA3	0.0288762	-0.0632438	0.0228284	0.044755	0.344289
seq.5035.7	TS	P04818	SL000142	TYMS	0.133681	-0.0938638	0.0134693	0.0456169	0.344289
seq.9171.11	CSRP3	P50461	SL016969	CSRP3	-0.00620387	-0.0459701	-0.0221227	0.0455082	0.344289
seq.13966.30	MYOM3	Q5VTT5	SL008254	MYOM3	0.0176039	0.0627846	0.0871061	0.0462981	0.34682
seq.21863.11	NUBP2	Q9Y5Y2	SL022147	NUBP2	-0.0274955	0.00433129	-0.108927	0.0478338	0.3486
seq.2972.57	BMP-7	P18075	SL004078	BMP7	0.0927364	0.132858	0.0709895	0.047929	0.3486
seq.3852.19	HSP 40	P25685	SL000449	DNAJB1	0.0374166	-0.101448	0.0877642	0.0470866	0.3486
seq.4481.34	C4	P0C0L4|P0C0L5	SL000316	C4A|C4B	-0.114895	-0.0166226	-0.0939761	0.0474322	0.3486
seq.8021.59	RM14	Q6P1L8	SL018411	MRPL14	-0.0584928	-0.00797376	-0.0219306	0.0475797	0.3486
seq.25060.18	MAOX	P48163	SL007243	ME1	0.0300786	0.0116655	0.0665204	0.0487061	0.351056
seq.4718.5	PPIB	P23284	SL007869	PPIB	-0.202104	0.140458	0.0587247	0.0489396	0.351056
seq.8299.66	LIRA4	P59901	SL018438	LILRA4	-0.0923595	-0.025732	-0.025983	0.0491086	0.351056
seq.2579.17	MMP-9	P14780	SL000527	MMP9	0.0711612	-0.0112499	0.0286608	0.0501528	0.356484
seq.13113.7	Osteopontin	P10451	SL002688	SPP1	0.144262	0.00272642	0.0804115	0.0505517	0.357289
seq.17348.5	SYJ2B	P57105	SL018443	SYNJ2BP	0.0486602	0.139404	0.145821	0.053435	0.370474
seq.20225.119	STA5A	P42229	SL013781	STAT5A	-0.0576729	0.126509	-0.0960674	0.0538979	0.370474
seq.2567.5	Factor I	P05156	SL003328	CFI	-0.183623	-0.150692	-0.162369	0.0534651	0.370474
seq.3186.2	C2	P06681	SL002525	C2	-0.214241	0.043442	-0.0828787	0.0531671	0.370474
seq.5687.5	GLU2B	P14314	SL008641	PRKCSH	0.0404	0.217628	0.0701152	0.0537537	0.370474
seq.11104.13	YKL-40	P36222	SL003340	CHI3L1	0.0361453	-0.00364202	-0.00214523	0.0544023	0.371898
seq.5692.79	TNF-a	P01375	SL002517	TNF	-0.0397252	0.316431	-0.272055	0.0557397	0.37897
seq.16900.29	MDGA1	Q8NFP4	SL012713	MDGA1	0.043905	0.0703006	0.0713459	0.0563535	0.381071
seq.24934.96	OGFR	Q9NZT2	SL013284	OGFR	0.074457	-0.00324127	0.0667879	0.0572495	0.385049
seq.13412.5	WFDC6	Q9BQY6	SL012556	WFDC6	-0.0978977	0.0347129	-0.133795	0.0581956	0.388217
seq.4962.52	ARMEL	Q49AH0	SL012538	CDNF	0.0421091	0.0915717	0.0958741	0.0583411	0.388217
seq.15491.20	CD248	Q9HCU0	SL008437	CD248	0.0423191	0.0887892	0.0643952	0.0587979	0.389186
seq.10980.11	ACES	P22303	SL007155	ACHE	0.0632646	0.0438882	0.0691858	0.0601794	0.391288
seq.11510.51	Apo L1	O14791	SL005699	APOL1	0.106759	-0.0184403	-0.0506812	0.0594306	0.391288
seq.15386.7	FABPA	P15090	SL005086	FABP4	-0.0563563	-0.0309952	-0.0340733	0.0598426	0.391288
seq.23903.3	GOT2	P00505	SL000281	GOT2	0.011166	0.0213251	0.0474896	0.0603666	0.391288
seq.20428.5	PHOP1	Q8TCT1	SL022166	PHOSPHO1	-0.0530234	-0.119526	-0.043467	0.0609712	0.392892
seq.3348.49	BMP-1	P13497	SL003994	BMP1	0.104802	0.117544	0.0475262	0.0612422	0.392892
seq.13083.18	SYVC	P26640	SL013025	VARS1	0.0921862	0.0412848	-0.078463	0.0623915	0.393403
seq.25922.7	LRP5	O75197	SL007031	LRP5	-0.222202	-0.0424371	-0.189282	0.0627958	0.393403
seq.6895.1	TR:CD	P02786	SL026013	TFRC	0.00587652	-0.0464435	-0.0660496	0.0620101	0.393403
seq.8080.24	PSMP	Q1L6U9	SL011622	MSMP	-0.0154944	-0.0503165	-0.070945	0.0628942	0.393403
seq.8606.39	GPNMB:CD	Q14956	SL025877	GPNMB	-0.0902836	-0.0677983	0.0879727	0.0622558	0.393403
seq.13098.93	VEGF-D	O43915	SL003320	VEGFD	0.0817719	0.0450272	0.0119023	0.0637557	0.396526
seq.19273.3	Glutathione reductase	P00390	SL000434	GSR	0.0576176	0.0963226	0.124468	0.0642171	0.396526
seq.2278.61	TIMP-2	P16035	SL000592	TIMP2	0.106675	0.0647812	0.0881978	0.0643443	0.396526
seq.8877.22	F176C:ECD	P58658	SL025853	EVA1C	-0.0797222	0.121834	-0.178604	0.0647022	0.396777
seq.25042.3	MAOM	P23368	SL011182	ME2	0.0201312	0.0230877	0.0461683	0.0658281	0.397831
seq.3415.61	BSP	P21815	SL004660	IBSP	0.0253839	0.0725865	0.056367	0.0652725	0.397831
seq.8397.147	QSOX2	Q6ZRP7	SL018482	QSOX2	0.0210539	-0.149688	-0.0202934	0.0657084	0.397831
seq.20185.44	ODP2	P10515	SL008022	DLAT	0.156686	0.140956	0.231235	0.0674184	0.403948
seq.5508.62	Cathepsin D	P07339	SL000344	CTSD	-0.0867016	0.046914	-0.0969712	0.0674861	0.403948
seq.17210.2	TCL1A	P56279	SL020926	TCL1A	-0.0588857	-0.0265084	-0.0468242	0.0692609	0.410525
seq.20512.2	MUC18	P43121	SL002727	MCAM	-0.117473	0.0864759	-0.0428004	0.0692577	0.410525
seq.22961.7	FCN1	O00602	SL010462	FCN1	-0.00614093	-0.00441294	0.0569436	0.0698758	0.410525
seq.2917.3	sRANKL	O14788	SL002541	TNFSF11	-0.152412	0.0294223	-0.0619072	0.0698976	0.410525
seq.3418.12	CAMK1D	Q8IU85	SL010490	CAMK1D	-0.0583005	-0.00872245	-0.154543	0.0708361	0.414093
seq.10046.55	cIAP-1	Q13490	SL003727	BIRC2	0.127142	-0.00850594	0.0880501	0.0715342	0.416229
seq.5918.5	PSME1	Q06323	SL008176	PSME1	0.0629489	-0.159194	0.0281118	0.0728049	0.421662
seq.12479.50	KAP1	P31321	SL014768	PRKAR1B	0.0166529	-0.0613691	0.0608666	0.0740961	0.427163
seq.12458.79	CHP1	Q99653	SL016506	CHP1	-0.00167142	0.0364581	0.103026	0.0753395	0.427418
seq.4883.56	Insulin	P01308	SL000021	INS	0.0086232	0.0353509	0.0639412	0.0760695	0.427418
seq.4909.68	Galectin-8	O00214	SL005167	LGALS8	0.194404	0.0916701	0.0850877	0.0761904	0.427418
seq.6563.78	HSP 70	P0DMV8	SL000451	HSPA1A	0.0563506	-0.0246191	0.00427141	0.0754443	0.427418
seq.7266.4	SPA9	Q86WD7	SL012652	SERPINA9	-0.0863583	-0.0420931	-0.0221014	0.0757995	0.427418
seq.9793.145	IGDC4	Q8TDY8	SL019123	IGDCC4	0.00375987	0.0154949	0.110281	0.0759141	0.427418
seq.12436.84	GST omega-1	P78417	SL005847	GSTO1	0.0158711	-0.144482	-0.0715733	0.0767764	0.428782
seq.6440.31	MFAP5	Q13361	SL012493	MFAP5	-0.008007	-0.000240004	0.119864	0.0774978	0.430888
seq.14022.17	IL-17B	Q9UHF5	SL004350	IL17B	-0.0373528	-0.126271	0.053025	0.0780322	0.431939
seq.15304.1	PAP1	Q06141	SL002648	REG3A	0.0776931	-0.0450715	0.0290961	0.0790308	0.43363
seq.18875.125	Chondrocalcin	P02458	SL021010	COL2A1	-0.0191317	-0.0569693	0.00611149	0.0787346	0.43363
seq.3394.81	PLK-1	P53350	SL005258	PLK1	0.236356	-0.0138336	0.0896526	0.0794467	0.434008
seq.4673.13	IL-6	P05231	SL000087	IL6	-0.183872	-0.0967234	-0.0217235	0.0801111	0.435735
seq.12758.47	GRID2	O43424	SL019871	GRID2	0.0756107	0.00319775	0.0949102	0.0828194	0.443985
seq.25096.58	MYPC2	Q14324	SL021470	MYBPC2	0.0385908	-0.00706859	-0.00527148	0.0831212	0.443985
seq.3169.70	IDUA	P35475	SL010368	IDUA	-0.0066804	-0.0616416	-0.0712453	0.0827316	0.443985
seq.4982.54	Elafin	P19957	SL004458	PI3	-0.0788879	-0.0677905	-0.0163373	0.0832495	0.443985
seq.5132.71	TCCR	Q6UWB1	SL005223	IL27RA	-0.0483296	-0.0362964	-0.106253	0.0834768	0.443985
seq.8325.37	ADH4	P08319	SL018474	ADH4	0.0570044	-0.0490476	-0.0225746	0.0837573	0.443985
seq.21183.1	DUS10	Q9Y6W6	SL022018	DUSP10	0.0526234	0.0331919	-0.0802634	0.0857109	0.450523
seq.8465.52	Cathepsin H	P09668	SL000346	CTSH	-0.0756471	0.0270008	-0.0722332	0.0856335	0.450523
seq.23148.100	Endothelial lipase	Q9Y5X9	SL005612	LIPG	-0.0543054	-0.00602949	-0.125519	0.0893447	0.460656
seq.7173.141	T132C:ECD	Q8N3T6	SL025999	TMEM132C	-0.0519445	-0.0448956	0.0821216	0.0894347	0.460656
seq.7888.58	CCD56	Q9Y2R0	SL018275	COA3	-0.0451809	-0.0843003	-0.203029	0.0894799	0.460656
seq.8484.24	Leptin	P41159	SL000498	LEP	-0.00222249	0.0491948	-0.0230454	0.0886669	0.460656
seq.9204.33	Corticotropin-lipotropin	P01189	SL009210	POMC	-0.0356249	-0.076511	-0.02921	0.0885837	0.460656
seq.18931.40	SLIT3	O75094	SL011409	SLIT3	0.157054	-0.193176	0.0484969	0.0906105	0.464564
seq.12703.6	NEK7	Q8TDX7	SL019810	NEK7	0.0244226	-0.0396832	0.0225716	0.0917182	0.465751
seq.17758.79	DCXR	Q7Z4W1	SL009078	DCXR	0.0820493	-0.0477366	0.00483218	0.0918215	0.465751
seq.18380.78	Albumin	P02768	SL000254	ALB	-0.00729619	-0.165362	0.14869	0.0923312	0.465751
seq.5090.49	ILT-2	Q8NHL6	SL005190	LILRB1	-0.0653334	-0.0740982	-0.0270885	0.0921122	0.465751
seq.2602.2	Angiopoietin-2	O15123	SL001996	ANGPT2	-0.0669958	-0.0122239	0.0443936	0.0936572	0.467129
seq.3069.52	IgM	P01871	SL000468	IGHM	0.0508415	-0.059967	0.047443	0.0937246	0.467129
seq.8780.2	PCD10:CD	Q9P2E7	SL025954	PCDH10	-0.0413279	0.0250871	-0.0845252	0.093198	0.467129
seq.13022.20	P5I11	O14683	SL019515	TP53I11	-0.00753114	0.0543537	-0.0477503	0.0953197	0.471324
seq.3037.62	IL-1b	P01584	SL001795	IL1B	-0.04567	0.102449	0.0871667	0.095182	0.471324
seq.12873.11	LEUK	P16150	SL007131	SPN	0.0950838	0.11389	0.0932986	0.0973019	0.47617
seq.19189.2	UBP14	P54578	SL010983	USP14	0.0138187	-0.0390343	0.0301192	0.0974355	0.47617
seq.24221.3	PPAR gamma	P37231	SL004261	PPARG	-0.055682	-0.0095679	-0.165356	0.0978943	0.47617
seq.4420.7	ADAM12	O43184	SL009988	ADAM12	-0.0127271	-0.0675838	0.136685	0.098203	0.47617
seq.7038.45	SIA8D	Q92187	SL018029	ST8SIA4	0.0503297	0.0219438	0.0167113	0.0977655	0.47617
seq.13639.101	USO1	O60763	SL016380	USO1	0.0182872	-0.0889461	0.0195758	0.0990315	0.478334
seq.11377.19	ADH7	P40394	SL019442	ADH7	0.0923516	0.0734067	0.0378861	0.102333	0.479725
seq.13090.17	S100A6	P06703	SL004827	S100A6	0.0202703	-0.0684382	0.0105667	0.10386	0.479725
seq.14114.18	PIANP	Q8IYJ0	SL019019	PIANP	-0.03705	-0.0844833	0.05835	0.101424	0.479725
seq.14587.16	GDF-11	O95390	SL004345	GDF11	-0.00893373	0.0550843	0.0327396	0.101482	0.479725
seq.15467.10	CTHR1	Q96CG8	SL009396	CTHRC1	0.0939999	0.0605958	0.0836332	0.101606	0.479725
seq.16746.12	Activin B	P09529	SL003950	INHBB	-0.138827	-0.00338936	-0.105395	0.10354	0.479725
seq.19175.18	MARCKSL1	P49006	SL015568	MARCKSL1	-0.104745	-0.144143	0.0567805	0.101526	0.479725
seq.2658.27	TrkC	Q16288	SL004639	NTRK3	0.0206994	0.157377	0.108035	0.103567	0.479725
seq.3440.7	granzyme A	P12544	SL004298	GZMA	-0.078674	-0.0454594	0.00608486	0.103662	0.479725
seq.3640.14	RAP	P30533	SL005263	LRPAP1	-0.0288207	0.299576	0.0531749	0.102426	0.479725
seq.5441.67	Troponin I	P19429	SL001761	TNNI3	0.0230616	-0.0589384	-0.00422373	0.103921	0.479725
seq.8803.61	nectin-1 gamma:CD	Q15223	SL025940	NECTIN1	-0.0328707	-0.120974	-0.287449	0.10026	0.479725
seq.23915.18	Rab-7	P51149	SL004603	RAB7A	0.00553288	-0.0410485	0.0266214	0.104501	0.480626
seq.7965.25	HBAT	P09105	SL018342	HBQ1	0.0134622	0.0680397	-0.091082	0.10537	0.482848
seq.3894.15	NAGK	Q9UJ70	SL005629	NAGK	0.0247645	-0.101391	-0.00197399	0.105982	0.483882
seq.7871.16	T132A	Q24JP5	SL008988	TMEM132A	-0.0220436	0.0109464	0.0931961	0.106471	0.484347
seq.12508.9	CHMP3	Q9Y3E7	SL008756	CHMP3	0.0392157	-0.0860273	0.0216016	0.107409	0.486166
seq.9207.60	QORL1	O95825	SL018887	CRYZL1	-0.0465902	0.0587418	-0.0834782	0.107648	0.486166
seq.23545.6	NDEL1	Q9GZM8	SL013266	NDEL1	0.0184062	-0.0965279	-0.008747	0.109644	0.493399
seq.13114.50	Lumican	P51884	SL006230	LUM	-0.0849426	-0.0644266	-0.00118348	0.110603	0.494491
seq.21577.35	FKBP5	Q13451	SL013825	FKBP5	0.0423163	-0.0181435	0.0224634	0.110677	0.494491
seq.12549.33	PTGD2	O60760	SL014636	HPGDS	0.0204708	0.0285394	0.09568	0.11285	0.495353
seq.17331.138	KREM1	Q96MU8	SL008768	KREMEN1	-0.0107918	-0.000619	0.126538	0.112404	0.495353
seq.20522.2	IRPL1	Q9NZN1	SL018781	IL1RAPL1	0.0672696	0.110169	0.0899664	0.111455	0.495353
seq.22990.20	LIN7B	Q9HAP6	SL012168	LIN7B	0.0739508	-0.237168	0.107688	0.112573	0.495353
seq.3796.79	ANGL4	Q9BY76	SL007642	ANGPTL4	-0.149637	0.152231	-0.0329095	0.111698	0.495353
seq.20458.22	NDUA2	O43678	SL022130	NDUFA2	0.0164294	0.0162553	0.0420179	0.115352	0.496331
seq.24701.21	DTNA	Q9Y4J8	SL023578	DTNA	-0.0546457	0.119696	-0.103888	0.115453	0.496331
seq.3024.18	a2-Antiplasmin	P08697	SL000250	SERPINF2	-0.011413	0.154082	-0.155701	0.114876	0.496331
seq.4254.6	NUDC3	Q8IVD9	SL011768	NUDCD3	0.0435382	-0.0434532	0.103443	0.113957	0.496331
seq.7145.1	ITIH3	Q06033	SL006517	ITIH3	-0.105268	-0.0533404	-0.00506344	0.114644	0.496331
seq.7806.33	B4GT7	Q9UBV7	SL018246	B4GALT7	0.0709832	0.0911615	0.047978	0.114813	0.496331
seq.16914.104	sCD14	P08571	SL001743	CD14	0.0152784	0.0155803	0.126352	0.116079	0.497313
seq.8406.17	IGF-I	P05019	SL000047	IGF1	0.0802497	-0.0845643	0.0837225	0.117081	0.498193
seq.9182.3	sLRP1:ECD	Q07954	SL025988	LRP1	0.191754	0.185066	0.198806	0.116886	0.498193
seq.3283.21	BGH3	Q15582	SL006544	TGFBI	0.0687009	0.0761143	0.0797872	0.118278	0.500409
seq.5491.12	Testican-2	Q92563	SL010471	SPOCK2	0.0177537	0.0303959	0.113257	0.118402	0.500409
seq.2754.50	C3	P01024	SL000312	C3	-0.0209117	-0.0561648	-0.0525622	0.119011	0.50129
seq.10362.35	c-Myc	P01106	SL002565	MYC	0.0540959	0.237003	-0.0736853	0.119921	0.503429
seq.12954.71	PPARa	Q07869	SL005257	PPARA	-0.00996106	0.148118	-0.0921177	0.121059	0.506503
seq.11109.56	SVEP1:Sushi 15-18	Q4LDE5	SL025995	SVEP1	-0.131378	0.0426338	0.048458	0.124263	0.509064
seq.14100.63	C1QC	P02747	SL007929	C1QC	-0.0709717	0.0170932	-0.00503504	0.122535	0.509064
seq.18386.36	GLRX1	P35754	SL008860	GLRX	0.131694	-0.214362	0.0350062	0.122173	0.509064
seq.19503.2	SNX3	O60493	SL007970	SNX3	-0.0163256	-0.0203294	-0.0898063	0.12347	0.509064
seq.21734.36	C1GLT/C1GLC Complex	Q9NS00|Q96EU7	SL022703	C1GALT1|C1GALT1C1	0.0366434	-0.12169	0.0506666	0.125078	0.509064
seq.2516.57	6Ckine	O00585	SL003193	CCL21	-0.0676417	-0.0801424	-0.00582573	0.125088	0.509064
seq.3192.3	Glutamate carboxypeptidase	Q96KP4	SL002695	CNDP2	-0.12377	0.122423	-0.111358	0.125414	0.509064
seq.4785.30	CBG	P08185	SL000347	SERPINA6	0.0837922	-0.168481	0.0639999	0.12574	0.509064
seq.5011.11	PBEF	P43490	SL003685	NAMPT	0.0355964	-0.0624578	-0.0107972	0.123038	0.509064
seq.5803.24	C3d	P01024	SL003362	C3	-0.00780768	-0.0454323	-0.0418465	0.125352	0.509064
seq.3708.62	a2-Macroglobulin	P01023	SL000252	A2M	0.0607411	0.044279	-0.0381368	0.126351	0.509885
seq.16606.85	Aldose reductase	P15121	SL003659	AKR1B1	0.0480518	-0.0249804	-0.00309279	0.126976	0.510763
seq.3221.54	SARP-2	Q8N474	SL003770	SFRP1	-0.00928063	0.0397457	0.0435565	0.127956	0.513056
seq.13690.26	BGN	P21810	SL007804	BGN	0.00660992	-0.000276978	0.0693661	0.129324	0.516035
seq.3028.36	Ck-b-8-1	P55773	SL003301	CCL23	0.0113005	0.0667044	0.0566089	0.129524	0.516035
seq.6234.74	VITRN	Q6UXI7	SL012611	VIT	0.0446	0.120826	0.0471814	0.130836	0.519604
seq.8772.5	EFNB2:CD	P52799	SL025840	EFNB2	0.414141	0.108506	-0.0381658	0.131456	0.520416
seq.11352.42	TITIN	Q8WZ42	SL006679	TTN	0.0556499	-0.0289452	-0.00636471	0.133171	0.525541
seq.15460.9	CD26	P27487	SL003281	DPP4	-0.0554751	0.137965	-0.241958	0.136371	0.528579
seq.15526.33	GSHB	P48637	SL007246	GSS	0.00992363	0.00627094	0.11605	0.136898	0.528579
seq.16292.288	GIP	P09681	SL011908	GIP	-0.103177	0.00897969	-0.0734825	0.136455	0.528579
seq.17393.13	SCAD	P16219	SL005672	ACADS	-0.179941	0.279467	-0.116833	0.135411	0.528579
seq.3521.16	TSH	P01215|P01222	SL000589	CGA|TSHB	-0.0373668	-0.0198296	-0.0204562	0.13659	0.528579
seq.3844.2	Cyclophilin A	P62937	SL004823	PPIA	-0.000919156	-0.0764903	0.013419	0.136032	0.528579
seq.6086.15	CRDL2	Q6WN34	SL012616	CHRDL2	0.0626317	0.043134	0.0441764	0.134918	0.528579
seq.19276.124	RUXG	P62308	SL013061	SNRPG	0.0144333	-0.093925	0.0237702	0.138311	0.530887
seq.4162.54	Transferrin	P02787	SL000601	TF	0.121159	-0.215164	0.00136919	0.138769	0.530887
seq.5701.81	Tetranectin	P05452	SL001871	CLEC3B	0.031369	0.231286	0.0328283	0.138564	0.530887
seq.21698.11	Integrin a11b1	Q9UKX5|P05556	SL022706	ITGA11|ITGB1	-0.0102765	0.033081	0.118542	0.139331	0.531413
seq.10830.5	K0494:N-term	O75071	SL025899	EFCAB14	0.319183	0.233835	0.0679274	0.141735	0.532013
seq.18830.1	Omentin	Q8WWA0	SL011968	ITLN1	-0.112611	-0.0955139	-0.0886784	0.143612	0.532013
seq.20134.27	MARCO	Q9UEW3	SL018780	MARCO	-0.00327815	-0.16579	-0.0454926	0.142679	0.532013
seq.21149.27	CUED1	Q9NWM3	SL021999	CUEDC1	0.145091	-0.100863	0.00784897	0.146461	0.532013
seq.21708.149	FCGRN	P55899	SL014852	FCGRT	0.0620126	-0.0616538	-0.0665396	0.148297	0.532013
seq.2212.69	tPA	P00750	SL000053	PLAT	0.0267404	0.0692194	-0.0247304	0.141831	0.532013
seq.23529.11	STAR7	Q9NQZ5	SL023330	STARD7	0.0767491	0.0726008	0.0113847	0.146424	0.532013
seq.2811.27	Angiopoietin-1	Q15389	SL001995	ANGPT1	0.0821917	0.0411615	0.065811	0.147106	0.532013
seq.3316.58	Heparin cofactor II	P05546	SL004466	SERPIND1	-0.1334	-0.206755	-0.0513371	0.145918	0.532013
seq.3593.72	Caspase-3	P42574	SL003711	CASP3	0.0228017	-0.0432515	0.00376235	0.143629	0.532013
seq.4141.79	IP-10	P02778	SL003183	CXCL10	-0.0836358	0.0161757	0.0216817	0.143403	0.532013
seq.4261.55	paraoxonase 1	P27169	SL005493	PON1	0.184239	-0.012338	0.137658	0.1481	0.532013
seq.4970.55	carbonic anhydrase II	P00918	SL000339	CA2	0.226956	0.181984	0.10806	0.144339	0.532013
seq.5018.68	Peroxiredoxin-6	P30041	SL005694	PRDX6	0.0378392	-0.0442202	0.00981312	0.145642	0.532013
seq.5020.50	phosphoglycerate kinase 1	P00558	SL003653	PGK1	0.1038	-0.104508	0.0256347	0.141027	0.532013
seq.6507.16	NCAM2	O15394	SL006401	NCAM2	-0.0339189	0.0321526	0.110708	0.146155	0.532013
seq.6620.82	LIGO1	Q96FE5	SL017491	LINGO1	-0.10675	0.0632685	-0.0164918	0.147518	0.532013
seq.8760.10	DCNL5	Q9BTE7	SL018682	DCUN1D5	0.0482695	0.151847	-0.134988	0.144778	0.532013
seq.8951.162	CSPG4	Q6UVK1	SL008559	CSPG4	-0.0907534	-0.0316899	-0.176617	0.145523	0.532013
seq.9016.12	NR1H2	P55055	SL007287	NR1H2	-0.00299661	0.0697609	-0.123033	0.141837	0.532013
seq.9869.28	NF-kappa-B p105	P19838	SL004092	NFKB1	-0.0079335	-0.0992445	0.0172234	0.148419	0.532013
seq.14755.4	Lactoferrin	P02788	SL000496	LTF	0.138723	0.126886	-0.108925	0.150073	0.536404
seq.19361.78	MATN3	O15232	SL006992	MATN3	0.00985739	-0.0367296	0.0869008	0.15072	0.537183
seq.3799.11	Carbonic anhydrase III	P07451	SL004867	CA3	0.0279591	-0.0440123	-0.0160996	0.151226	0.537454
seq.10346.5	STAT3	P40763	SL007221	STAT3	0.0351389	-0.0407707	0.0174734	0.157768	0.54589
seq.10606.34	TOIP1:Perinuclear	Q5JTV8	SL026012	TOR1AIP1	0.0287608	-0.0783253	0.0624506	0.159656	0.54589
seq.11246.3	LPLC1	Q8TDL5	SL012736	BPIFB1	0.0222425	0.0569713	0.0179246	0.156161	0.54589
seq.12684.5	ADSV	Q9Y6U3	SL019836	SCIN	-0.0231884	-0.105127	0.0459745	0.158804	0.54589
seq.13540.1	GPR26	Q8NDV2	SL020159	GPR26	-0.0487925	0.0594708	-0.163025	0.15831	0.54589
seq.16828.8	Collagen a1(VI)	P12109	SL002657	COL6A1	-0.0599992	-0.0108808	0.0129489	0.158827	0.54589
seq.22527.4	PDLI3	Q53GG5	SL008220	PDLIM3	-0.00867049	-0.0431472	-0.0253807	0.158984	0.54589
seq.2755.8	C3adesArg	P01024	SL003220	C3	-0.0344601	-0.0995585	-0.0603567	0.158441	0.54589
seq.3457.57	Periostin	Q15063	SL005084	POSTN	0.0188482	0.02247	0.0724767	0.155782	0.54589
seq.4811.33	ITI heavy chain H4	Q14624	SL004739	ITIH4	-0.12664	0.00849783	0.010998	0.156828	0.54589
seq.4851.25	IL-1a	P01583	SL000125	IL1A	0.282566	-0.0264248	-0.102076	0.155011	0.54589
seq.4985.11	FABPE	Q01469	SL005352	FABP5	0.0142288	-0.117543	0.108641	0.157495	0.54589
seq.6227.1	kallikrein 10	O43240	SL003923	KLK10	-0.0693755	-0.0282829	0.0292741	0.155472	0.54589
seq.6521.35	NPTX2	P47972	SL009928	NPTX2	0.104534	0.130894	0.0454946	0.159709	0.54589
seq.9402.18	DCBD1	Q8N8Z6	SL017500	DCBLD1	0.0522264	-0.19183	0.0325955	0.160383	0.5467
seq.12683.156	DPYL5	Q9BPU6	SL019830	DPYSL5	-0.0305155	-0.0263808	-0.197874	0.161876	0.548952
seq.20561.15	CNTN6	Q9UQ52	SL020683	CNTN6	-0.0681842	-0.0432612	0.0230181	0.161921	0.548952
seq.3339.33	TSP2	P35442	SL007206	THBS2	-0.0578426	-0.0148238	0.00975383	0.16272	0.55017
seq.11450.110	Protein disulfide-isomerase	P07237	SL004901	P4HB	0.0549402	0.0929403	0.0802543	0.165399	0.557719
seq.11140.56	CO1A1:C-term propeptide	P02452	SL025819	COL1A1	-0.0525893	-0.0127654	0.0202568	0.166911	0.561307
seq.21981.2	Integrin alpha-M	P11215	SL004088	ITGAM	-0.083307	0.195249	0.0625257	0.16859	0.565433
seq.16613.3	CAD17	Q12864	SL008898	CDH17	-0.0637948	0.0231768	-0.0187398	0.169513	0.565496
seq.9590.10	COX7R	O14548	SL019040	COX7A2L	0.00494657	-0.002348	0.0300318	0.169249	0.565496
seq.10558.26	PCDH9	Q9HC56	SL008436	PCDH9	-0.0653874	-0.0381714	0.0146168	0.173896	0.567617
seq.13095.51	PSP	P05451	SL005357	REG1A	0.0466389	-0.0471311	-0.0135311	0.172955	0.567617
seq.13676.46	Inhibin bB chain	P09529	SL001933	INHBB	-0.00888588	-0.0917334	-0.00874784	0.174686	0.567617
seq.21728.4	UBP2	O75604	SL022667	USP2	0.0573423	-0.0338734	0.010384	0.170889	0.567617
seq.21899.36	inhibin A	P05111|P08476	SL004835	INHA|INHBA	-0.092594	-0.0190748	-0.146957	0.173851	0.567617
seq.23394.125	GAS2	O43903	SL023440	GAS2	-0.0796281	-0.0524233	-0.00151156	0.172901	0.567617
seq.2954.56	MMP-8	P22894	SL000526	MMP8	0.0849152	-0.0431898	-0.0275856	0.174589	0.567617
seq.5744.12	CA056	Q9BUN1	SL017113	MENT	-0.0278913	0.13452	0.0511448	0.17186	0.567617
seq.7019.13	Semaphorin-7A	O75326	SL005249	SEMA7A	-0.07616	-0.0612518	0.0265969	0.172023	0.567617
seq.7765.15	ITM2A	O43736	SL000672	ITM2A	-0.0310177	-0.0174972	-0.176996	0.174659	0.567617
seq.5080.131	GPNMB:ECD	Q14956	SL025876	GPNMB	-0.0615012	-0.00365242	0.092474	0.175783	0.568228
seq.7210.25	Amyloid-like protein 1	P51693	SL004470	APLP1	0.0388322	0.0649034	-0.00479893	0.175522	0.568228
seq.4915.64	Hemoglobin	P69905|P68871	SL000836	HBA1|HBB	0.00744162	-0.0265763	0.020977	0.176995	0.569207
seq.7194.36	NPTN	Q9Y639	SL008497	NPTN	-0.0451537	-0.0181083	0.0780183	0.176666	0.569207
seq.5301.7	Eotaxin	P51671	SL000406	CCL11	0.0581609	0.0389388	-0.0195652	0.177779	0.57026
seq.20057.177	ASF1B	Q9NVP2	SL021757	ASF1B	0.10917	-0.0452626	0.0366731	0.178613	0.571472
seq.13565.2	p130	Q08999	SL003760	RBL2	-0.0866978	-0.0614895	0.00114635	0.182915	0.57461
seq.15636.49	SORC1	Q8WY21	SL014090	SORCS1	-0.0329538	0.0199781	0.108626	0.183269	0.57461
seq.21891.31	FBLN7	Q53RD9	SL022635	FBLN7	0.0485448	0.0120284	0.0945732	0.181491	0.57461
seq.2999.6	LSAMP	Q13449	SL005196	LSAMP	-0.0840824	-0.156977	-0.00429863	0.182549	0.57461
seq.3853.56	MDHC	P40925	SL008102	MDH1	0.0372834	-0.0407284	-0.00574078	0.182007	0.57461
seq.4467.49	SPARCL1	Q14515	SL005488	SPARCL1	0.0561594	0.0304534	0.0939923	0.180994	0.57461
seq.6502.50	CRIM1:ECD	Q9NZV1	SL025827	CRIM1	0.0640096	0.0102862	0.0342639	0.181608	0.57461
seq.8952.65	G-CSF	P09919	SL001729	CSF3	0.0207298	-0.232255	-0.162856	0.181625	0.57461
seq.13112.179	FSTL1	Q12841	SL009349	FSTL1	0.0864281	0.032571	0.0795884	0.187361	0.581608
seq.18340.2	Proteasome beta chain	P28070	SL005691	PSMB4	0.0417769	0.0101688	-0.00498491	0.186984	0.581608
seq.2652.15	suPAR	Q03405	SL002506	PLAUR	0.0191203	-0.0266667	0.103687	0.186474	0.581608
seq.4719.58	Protein disulfide isomerase A3	P30101	SL003524	PDIA3	-0.0775283	-0.104079	-0.111346	0.18732	0.581608
seq.20918.28	RU1C	P09234	SL022234	SNRPC	0.0704848	-0.0684837	0.00992647	0.188145	0.582599
seq.11200.52	C1QR1	Q9NPY3	SL007696	CD93	-0.035513	0.0916261	0.0839503	0.196626	0.588389
seq.11278.4	COL11A2	P13942	SL009488	COL11A2	-0.0215564	-0.0705161	0.0560817	0.191394	0.588389
seq.11708.2	LCN1	P31025	SL007868	LCN1	-0.0855564	-0.0466622	-0.0707906	0.197545	0.588389
seq.13094.75	RSPO3	Q9BXY4	SL018509	RSPO3	-0.00201938	0.0218367	0.0696099	0.19785	0.588389
seq.17757.86	CAB39	Q9Y376	SL006798	CAB39	0.0295502	-0.0631532	0.00281731	0.196249	0.588389
seq.20530.2	SEM6D	Q8NFY4	SL021501	SEMA6D	-0.0734036	-0.0744426	0.0322105	0.194937	0.588389
seq.21567.214	C1QT4	Q9BXJ3	SL012817	C1QTNF4	-0.139165	0.0414588	0.0558403	0.197927	0.588389
seq.25938.13	NGN3	Q9Y4Z2	SL023185	NEUROG3	-0.140742	0.160093	-0.0592874	0.196808	0.588389
seq.3216.2	PIGR	P01833	SL005797	PIGR	0.0770068	0.0364237	0.00778732	0.193003	0.588389
seq.3310.62	FCG2B	P31994	SL010460	FCGR2B	0.0474162	-0.0168909	-0.00369019	0.197355	0.588389
seq.3435.53	FN1.4	P02751	SL010348	FN1	-0.0320644	0.0936615	-0.0462919	0.198011	0.588389
seq.3519.3	TARC	Q92583	SL003196	CCL17	0.0440531	0.0434267	0.0191052	0.192336	0.588389
seq.4925.54	MMP-13	P45452	SL000523	MMP13	-0.0271554	-0.0491328	0.00347847	0.194247	0.588389
seq.6574.11	FAIM3	O60667	SL008605	FCMR	-0.0278485	-0.0830472	-0.00486026	0.194827	0.588389
seq.7131.207	Tenascin	P24821	SL003198	TNC	-0.0587755	-0.0553546	0.0838681	0.193201	0.588389
seq.8043.153	COMP	P49747	SL002530	COMP	0.041645	0.042147	0.0540158	0.197588	0.588389
seq.9015.1	PRG3	Q9Y2Y8	SL007780	PRG3	-0.0465813	0.0547085	0.027757	0.197631	0.588389
seq.14136.234	C1QR1	Q9NPY3	SL007696	CD93	-0.00855829	0.0728499	0.0692649	0.199757	0.592171
seq.6556.5	ENPP5	Q9UJA9	SL012863	ENPP5	0.0160211	0.222606	0.0535799	0.200853	0.594013
seq.15323.112	AGO3	Q9H9G7	SL019972	AGO3	-0.0239072	-0.0213178	0.00742874	0.206884	0.597718
seq.15589.1	Gc-Globulin, Mixed Type	P02774	SL000431	GC	0.0457218	0.185263	-0.0620893	0.206623	0.597718
seq.15591.28	Glutathione peroxidase	P07203	SL001812	GPX1	0.00877308	-0.0336877	0.021082	0.206852	0.597718
seq.2692.74	NPS-PLA2	P14555	SL002528	PLA2G2A	-0.0273013	-0.0154547	0.0371025	0.206049	0.597718
seq.2846.24	Ubiquitin+1	P62979	SL000605	RPS27A	0.0131739	-0.0560906	0.019574	0.206657	0.597718
seq.4309.59	Triosephosphate isomerase	P60174	SL004812	TPI1	0.034874	-0.0293564	-0.00296962	0.204469	0.597718
seq.4430.44	Collectin Kidney 1	Q9BWP8	SL006713	COLEC11	-0.0438392	0.0814908	0.0289502	0.20684	0.597718
seq.6081.52	PCOC2	Q9UKZ9	SL008377	PCOLCE2	0.0225265	0.110952	0.0789471	0.206834	0.597718
seq.6551.94	Vaspin	Q8IW75	SL011969	SERPINA12	-0.0215472	0.123198	0.0442902	0.202961	0.597718
seq.6617.12	FCRL6	Q6DN72	SL017506	FCRL6	-0.0147979	0.235344	-0.25548	0.204832	0.597718
seq.18909.11	EXOS8	Q96B26	SL019371	EXOSC8	0.0789964	-0.0615436	0.00422258	0.208232	0.598761
seq.21707.15	C1QL3	Q5VWW1	SL018449	C1QL3	0.056294	-0.007926	-0.0245203	0.208681	0.598761
seq.3220.40	RET	P07949	SL010378	RET	0.0292484	0.00561117	0.0726752	0.207784	0.598761
seq.6911.103	CLC6A	Q6EIG7	SL010453	CLEC6A	0.162424	-0.00506184	0.0208657	0.209367	0.599354
seq.12825.18	DP13A	Q9UKG1	SL019955	APPL1	0.164198	-0.044336	0.0829861	0.212399	0.599881
seq.23622.128	SOSSC	Q9NRY2	SL023327	INIP	-0.0444935	0.0904855	-0.0296383	0.211888	0.599881
seq.25913.17	FRIH	P02794	SL007933	FTH1	0.096588	-0.0892315	0.00100294	0.211061	0.599881
seq.3214.3	NRP1	O14786	SL006397	NRP1	0.00594198	0.130338	0.0807578	0.212108	0.599881
seq.3331.8	RGMB	Q6NW40	SL010468	RGMB	0.0629096	0.09254	0.0614724	0.213866	0.599881
seq.4306.4	Transketolase	P29401	SL003655	TKT	0.0431196	-0.0335688	-0.00329915	0.212852	0.599881
seq.5122.92	Semaphorin-6A	Q9H2E6	SL005214	SEMA6A	-0.0535026	0.156595	0.0690082	0.210441	0.599881
seq.8620.56	kallikrein 14	Q9P0G3	SL003919	KLK14	-0.0331079	-0.0419003	0.0547519	0.213597	0.599881
seq.9525.1	PTK7	Q13308	SL013388	PTK7	-0.0568804	-0.0780016	0.0594754	0.21363	0.599881
seq.11949.25	EGF:CD	P01133	SL025843	EGF	0.00592314	-0.159412	0.00396587	0.215597	0.602262
seq.4929.55	SHBG	P04278	SL005102	SHBG	-0.0180897	-0.0767388	0.020494	0.215678	0.602262
seq.4240.31	M2-PK	P14618	SL002650	PKM	0.0220484	-0.0376355	0.0201906	0.216829	0.603139
seq.4541.49	CDON	Q4KMG0	SL014092	CDON	-0.0680843	-0.0640141	0.0331219	0.216956	0.603139
seq.3488.64	Catalase	P04040	SL000342	CAT	0.0146423	-0.0269349	0.0135188	0.217627	0.603662
seq.6923.1	PLOD2	O00469	SL012351	PLOD2	-0.0934498	0.00868023	0.00924069	0.21864	0.603794
seq.9846.32	Rho-GDI beta	P52566	SL004615	ARHGDIB	0.0147879	-0.0497321	0.00938898	0.218579	0.603794
seq.21897.4	IL-17/ IL-17F	Q16552|Q96PD4	SL022740	IL17A|IL17F	-0.00406239	0.202962	-0.00886553	0.21998	0.606156
seq.13747.9	Carbonic anhydrase 6	P23280	SL010288	CA6	0.0459871	0.0100342	0.0233092	0.220594	0.606512
seq.4931.59	TF	P13726	SL000024	F3	-0.030045	0.175044	0.0539922	0.221723	0.606948
seq.5346.24	CPNE1:C2, 1 and 2	Q99829	SL025823	CPNE1	0.0157248	-0.0447947	0.0143561	0.221337	0.606948
seq.12077.32	Myostatin	O14793	SL004357	MSTN	0.0431569	0.171409	-0.126116	0.223533	0.610191
seq.17748.21	QORX	Q53FA7	SL008994	TP53I3	0.0381268	-0.0182189	0.0448669	0.224371	0.610191
seq.9168.31	Eotaxin-3	Q9Y258	SL003170	CCL26	-0.0180741	0.240203	-0.0238328	0.224146	0.610191
seq.8288.27	b2-Glycoprotein I	P02749	SL000282	APOH	0.183196	-0.0944854	0.00902574	0.225211	0.611147
seq.3198.4	IDS	P22304	SL008639	IDS	0.0592183	0.0415447	0.0810187	0.227053	0.614812
seq.12454.105	NTM1A	Q9BV86	SL019732	NTMT1	0.0413283	-0.0840125	0.048364	0.230304	0.614846
seq.19229.92	HOME1	Q86YM7	SL015060	HOMER1	0.0289151	-0.034624	-0.0181209	0.228184	0.614846
seq.2571.12	IGFBP-3	P17936	SL000045	IGFBP3	0.0715965	0.0480583	0.0638549	0.230038	0.614846
seq.3858.5	PPAC	P24666	SL008063	ACP1	0.0106666	-0.0324402	0.00943621	0.230615	0.614846
seq.3860.7	PSA6	P60900	SL005630	PSMA6	0.0463814	-0.0832732	0.0819166	0.230045	0.614846
seq.5870.23	BAD	Q92934	SL003700	BAD	0.0199126	-0.0370211	0.0170809	0.228569	0.614846
seq.7945.10	Semaphorin-6A	Q9H2E6	SL005214	SEMA6A	-0.066804	0.0775897	0.0737031	0.230997	0.614846
seq.7951.146	FCRL2	Q96LA5	SL018362	FCRL2	0.129571	0.0737136	0.0110796	0.228455	0.614846
seq.15414.316	LDHA	P00338	SL019149	LDHA	0.0333557	0.00847931	0.0495556	0.233876	0.61987
seq.8903.1	COX6C	P09669	SL008020	COX6C	-0.172318	0.012872	0.00615869	0.233384	0.61987
seq.18930.28	SLIT2	O94813	SL008427	SLIT2	-0.0085972	0.0847566	0.0730111	0.234789	0.620974
seq.5882.34	EF-1-beta	P24534	SL005685	EEF1B2	0.0406543	-0.0499526	0.0398372	0.235852	0.62247
seq.3434.34	FN1.3	P02751	SL010349	FN1	-0.0338837	0.0966756	-0.0213239	0.238126	0.627148
seq.11196.31	Collagen alpha-3(VI):BPTI/Kunitz inhibitor	P12111	SL025822	COL6A3	-0.0588521	-0.102076	0.0215091	0.243836	0.638321
seq.2558.51	b-Endorphin	P01189	SL000300	POMC	-0.0532773	-0.0296365	0.23394	0.243899	0.638321
seq.7167.102	VAPA	Q9P0L0	SL007733	VAPA	0.0294276	-0.0615325	0.00261369	0.243656	0.638321
seq.13101.60	SOST	Q9BQB4	SL007631	SOST	-0.314581	-0.122736	-0.121842	0.247884	0.640004
seq.19561.216	PLXD1	Q9Y4D7	SL009025	PLXND1	-0.0768881	0.0692598	0.0244252	0.248849	0.640004
seq.21905.10	Integrin alpha-2/ b1	P17301|P05556	SL022741	ITGA2|ITGB1	-0.123292	0.0771946	-0.019232	0.245058	0.640004
seq.21909.2	Integrin a5b1	P08648|P05556	SL003181	ITGA5|ITGB1	-0.0167452	-0.164896	-0.200417	0.248965	0.640004
seq.3366.51	ECM1	Q16610	SL006550	ECM1	-0.0486729	0.0775054	-0.0352788	0.249146	0.640004
seq.3504.58	LEAP-1	P81172	SL004536	HAMP	0.00701296	-0.0346029	-0.00357436	0.24905	0.640004
seq.5867.60	ARGI1	P05089	SL008008	ARG1	0.0196781	-0.0264419	0.0103565	0.247725	0.640004
seq.8871.14	NUDC:N-term	Q9Y266	SL025950	NUDC	0.0876358	-0.154074	0.018567	0.247348	0.640004
seq.9380.2	sPLA(2)-XIII	Q9BX93	SL003846	PLA2G12B	0.0564407	0.0626131	0.00726648	0.248002	0.640004
seq.14116.129	S100A4	P26447	SL004821	S100A4	0.0279165	-0.0528178	-0.0136469	0.251017	0.640257
seq.21366.7	MSI2H	Q96DH6	SL022122	MSI2	0.0277068	-0.0669712	0.00702326	0.250509	0.640257
seq.4148.49	PAPP-A	Q13219	SL002755	PAPPA	-0.0400093	0.0205511	0.0170236	0.251292	0.640257
seq.8845.2	ATS3	O15072	SL012361	ADAMTS3	-0.117202	-0.0997873	-0.206829	0.250811	0.640257
seq.19545.145	Oxidized PARK7	Q99497	SL020843	PARK7	-0.0284955	-0.035186	-0.09254	0.252059	0.640493
seq.7648.9	MYPC1	Q00872	SL017328	MYBPC1	0.0209844	-0.050546	0.00718966	0.252409	0.640493
seq.6425.87	MMP19	Q99542	SL007616	MMP19	0.0575137	0.0624579	0.0195839	0.254198	0.642429
seq.7776.20	UNC5B	Q8IZJ1	SL008959	UNC5B	-0.0101011	0.11036	0.0729191	0.254092	0.642429
seq.10990.21	LRRK2	Q5S007	SL017128	LRRK2	-0.0144356	0.0637491	-0.0643664	0.257851	0.647176
seq.12753.6	APBB2:PID 1	Q92870	SL025795	APBB2	0.174891	-0.131786	0.148415	0.272278	0.647176
seq.15525.294	ADH1G	P00326	SL014682	ADH1C	0.0310171	-0.0143729	-0.00961908	0.265008	0.647176
seq.15635.4	SMOC2	Q9H3U7	SL012834	SMOC2	0.0565976	0.0202916	0.0216112	0.259527	0.647176
seq.18338.26	IDH	O75874	SL004995	IDH1	0.0673641	-0.0308678	0.0221114	0.266412	0.647176
seq.20064.24	FN1.2	P02751	SL010350	FN1	-0.0350725	0.048486	-0.0242733	0.259659	0.647176
seq.21289.36	Sperm-associated antigen 7	O75391	SL009238	SPAG7	0.0754693	-0.00907188	0.0356872	0.257112	0.647176
seq.21688.50	VLA-4	P13612|P05556	SL004510	ITGA4|ITGB1	-0.0665038	-0.0255678	0.0124539	0.272631	0.647176
seq.24474.12	TTC9A	Q92623	SL023667	TTC9	-0.0228121	-0.0385975	-0.0121963	0.271497	0.647176
seq.25082.3	WASL	O00401	SL023201	WASL	0.167666	-0.101111	0.119735	0.266944	0.647176
seq.2620.4	gp130, soluble	P40189	SL003872	IL6ST	0.0137074	0.177043	0.0789817	0.269461	0.647176
seq.2666.53	Bone proteoglycan II	P07585	SL004081	DCN	0.0343743	0.00637807	0.0718266	0.266599	0.647176
seq.3045.72	PTN	P21246	SL002704	PTN	-0.0552856	-0.0347895	0.013685	0.263596	0.647176
seq.3293.2	CD5L	O43866	SL006108	CD5L	-0.0257693	-0.0124707	-0.0494652	0.268842	0.647176
seq.5015.15	PAFAH	Q13093	SL003440	PLA2G7	-0.023747	-0.0803522	0.0751894	0.269205	0.647176
seq.5036.50	TSG-6	P98066	SL004782	TNFAIP6	-0.00741666	0.0787693	0.0469576	0.262861	0.647176
seq.5110.84	NRX1B	P58400	SL009054	NRXN1	0.112863	-0.0248505	0.0482912	0.264243	0.647176
seq.5468.67	IL-17 RC	Q8NAC3	SL011068	IL17RC	0.105189	-0.0206092	0.0911653	0.272227	0.647176
seq.5496.49	Spondin-1	Q9HCB6	SL005115	SPON1	0.0553355	0.0983158	0.0622787	0.268643	0.647176
seq.5596.75	CD5:ECD	P06127	SL025815	CD5	-0.00506912	0.0693346	0.0758747	0.270074	0.647176
seq.5620.13	AMD	P19021	SL008812	PAM	-0.0619159	0.00421642	0.061535	0.271478	0.647176
seq.6383.90	TLL1	O43897	SL012368	TLL1	-0.0156403	-0.0407875	0.0765381	0.26913	0.647176
seq.6391.52	LIRA3	Q8N6C8	SL012696	LILRA3	0.010566	0.00603396	-0.0288354	0.268098	0.647176
seq.6565.68	CDCP1	Q9H5V8	SL017488	CDCP1	0.0133864	-0.120279	-0.122931	0.268207	0.647176
seq.7002.1	MXRA8:CD	Q9BRK3	SL025938	MXRA8	-0.0842847	-0.0360958	-0.179553	0.268219	0.647176
seq.7918.114	Amylase, alpha 1A	P04745	SL005114	AMY1A	-0.0310125	-0.00758094	-0.0438095	0.269773	0.647176
seq.8246.9	PCSK9	Q8NBP7	SL012707	PCSK9	0.0328169	0.0717226	-0.0167269	0.268157	0.647176
seq.8866.53	QPCTL	Q9NXS2	SL018693	QPCTL	0.0728814	-0.0589172	-0.0494039	0.258636	0.647176
seq.8901.40	14-3-3 protein gamma	P61981	SL004989	YWHAG	0.0343433	-0.0450299	0.0356098	0.260404	0.647176
seq.9215.117	UBP25	Q9UHP3	SL018947	USP25	-0.0127982	-0.0121089	0.104378	0.27059	0.647176
seq.9600.55	THS7A:TSP type-1 domain 17	Q9UPZ6	SL026001	THSD7A	0.130355	0.139165	0.0180266	0.265145	0.647176
seq.9950.229	LAG-3	P18627	SL005195	LAG3	-0.0781353	0.030212	0.0233551	0.256613	0.647176
seq.23031.6	SIRT2	Q8IXJ6	SL006629	SIRT2	0.0632672	-0.0362504	-0.0802906	0.274637	0.650703
seq.20578.10	LPHN3	Q9HAR2	SL021149	ADGRL3	0.0927721	0.0927567	0.0338483	0.276574	0.654052
seq.4969.2	Carbonic anhydrase I	P00915	SL004866	CA1	0.00353735	-0.026635	0.0131622	0.277893	0.655931
seq.10702.1	COSA1	Q2UY09	SL012521	COL28A1	-0.0496572	-0.0977382	0.022192	0.281413	0.656904
seq.11178.21	SVEP1:EGF-like domains 4-6	Q4LDE5	SL025996	SVEP1	-0.0672166	0.00140267	0.0520326	0.280788	0.656904
seq.18336.31	CDA	P32320	SL011813	CDA	0.0823054	0.0740418	-0.0807519	0.279656	0.656904
seq.21395.23	PCD17	O14917	SL012360	PCDH17	-0.0329476	0.0925295	0.0392935	0.279846	0.656904
seq.24440.11	KCTD3	Q9Y597	SL023602	KCTD3	0.213374	-0.0574508	0.0145221	0.28022	0.656904
seq.25066.32	GLYG2	O15488	SL023321	GYG2	0.0867289	0.11963	0.0302203	0.281455	0.656904
seq.16035.8	VEGF sR3	P35916	SL003322	FLT4	-0.0395024	0.189277	0.0217825	0.282427	0.657028
seq.6645.53	Periostin	Q15063	SL005084	POSTN	0.0243323	0.0268499	0.0619715	0.282559	0.657028
seq.2609.59	Cystatin C	P01034	SL001777	CST3	0.0704725	-0.129146	0.0661773	0.283263	0.657443
seq.24909.40	Phospholipase C-delta-1	P51178	SL011669	PLCD1	0.0166129	-0.0045796	0.0836204	0.284229	0.658465
seq.14110.200	ON	P09486	SL000532	SPARC	0.206702	-0.0206262	-0.0406083	0.284814	0.658601
seq.10565.19	SLIK3	O94933	SL017951	SLITRK3	0.019484	0.0223773	0.0345376	0.292689	0.659365
seq.11294.7	TMCC3:region 2	Q9ULS5	SL026006	TMCC3	-0.112754	0.0443693	-0.0642434	0.288803	0.659365
seq.14029.42	CSN2	P61201	SL010966	COPS2	-0.00907505	0.0123307	-0.0954837	0.29194	0.659365
seq.15653.9	COAA1	Q03692	SL006511	COL10A1	-0.0136369	0.0134774	0.0350427	0.288507	0.659365
seq.21306.7	HAUS1	Q96CS2	SL022061	HAUS1	-0.0068099	-0.0728888	0.095978	0.290356	0.659365
seq.21887.2	CBLN2	Q8IUK8	SL012665	CBLN2	-0.0210811	-0.0251354	0.0768956	0.287203	0.659365
seq.2683.1	iC3b	P01024	SL000456	C3	0.0148707	-0.0136665	-0.0525578	0.288619	0.659365
seq.2948.58	Growth hormone receptor	P10912	SL005168	GHR	0.0155066	0.0568161	-0.0520508	0.292069	0.659365
seq.3184.25	Coagulation Factor VII	P08709	SL000358	F7	-0.0135766	0.125244	0.0311786	0.291483	0.659365
seq.3831.21	pTEN	P60484	SL003761	PTEN	0.0491109	-0.0114156	0.0377789	0.293051	0.659365
seq.5078.82	EphB6	O15197	SL008414	EPHB6	0.1124	0.143644	0.0364669	0.286387	0.659365
seq.5315.22	Troponin T	P45379	SL000052	TNNT2	0.0408411	0.0366842	0.00591335	0.290691	0.659365
seq.6973.111	IGF-II:Pro-form	P01344	SL025882	IGF2	0.0419768	0.067003	0.00915962	0.289497	0.659365
seq.9971.5	CSMD2	Q7Z408	SL019222	CSMD2	0.0537719	-0.0252698	-0.00771359	0.289286	0.659365
seq.9979.13	AMGO1:CD	Q86WK6	SL025789	AMIGO1	-0.0114709	0.00452858	-0.0224877	0.29088	0.659365
seq.3592.4	CAMK1	Q14012	SL010489	CAMK1	-0.0473885	-0.256693	-0.115229	0.294103	0.660544
seq.19568.17	IL-15	P40933	SL001775	IL15	0.0450707	-0.00160022	0.0718738	0.298536	0.663647
seq.20054.28	Aconitase 1	P21399	SL008454	ACO1	0.036703	-0.0458832	0.0132985	0.300204	0.663647
seq.2836.68	Lipocalin 2	P80188	SL000695	LCN2	0.038596	-0.0254368	0.0241492	0.297225	0.663647
seq.2944.66	DAN	P41271	SL005156	NBL1	0.0730439	0.0490724	0.0710474	0.300259	0.663647
seq.4923.79	MIS	P03971	SL005201	AMH	0.0250626	0.172152	0.0401945	0.296618	0.663647
seq.5437.63	FABP	P05413	SL001774	FABP3	0.0113769	-0.0388937	-0.0134972	0.2995	0.663647
seq.5617.41	NPFF	O15130	SL012362	NPFF	-0.00113786	0.124682	-0.0308528	0.298773	0.663647
seq.6259.60	Tenascin	P24821	SL003198	TNC	-0.0153427	-0.143354	-0.027784	0.29788	0.663647
seq.8969.49	CD14	P08571	SL018823	CD14	-0.0483902	0.0420274	0.156227	0.296864	0.663647
seq.25274.2	ANKR2	Q9GZV1	SL021521	ANKRD2	0.0195566	-0.00240839	0.00927657	0.301235	0.664629
seq.15544.25	kallikrein 14	Q9P0G3	SL003919	KLK14	-0.0127461	-0.0454926	0.0549886	0.30218	0.66554
seq.8794.13	DPEP1	P16444	SL008734	DPEP1	0.0279497	0.0655782	0.0667831	0.30274	0.665602
seq.13236.25	WNT3A	P56704	SL012449	WNT3A	-0.0179764	0.00474972	-0.106755	0.30721	0.6668
seq.13744.37	IL-3 Ra	P26951	SL005187	IL3RA	-0.0509079	0.043393	-0.0312216	0.304726	0.6668
seq.23323.25	DUPD1	Q68J44	SL021133	DUPD1	0.0157951	-0.0391579	-0.00791574	0.306254	0.6668
seq.24957.6	ESPN	B1AK53	SL014551	None	0.0658052	0.0876418	-0.0580373	0.305816	0.6668
seq.3059.50	BAFF	Q9Y275	SL004327	TNFSF13B	-0.0880328	-0.0457949	0.0283545	0.307549	0.6668
seq.5230.99	HMGR	P04035	SL016557	HMGCR	0.0768244	-0.0300455	0.0702489	0.306953	0.6668
seq.7717.95	CFTR	P13569	SL013741	CFTR	0.0258143	0.0372004	0.0173466	0.306499	0.6668
seq.8922.4	TMCC3:region 1	Q9ULS5	SL026005	TMCC3	0.0173846	0.0384036	-0.0843187	0.30382	0.6668
seq.17333.20	ACADM	P11310	SL008026	ACADM	0.0216423	-0.0225714	0.0577181	0.309702	0.666845
seq.17685.9	Apo A-IV	P06727	SL005129	APOA4	-0.0176068	0.043797	0.0892569	0.309225	0.666845
seq.3298.52	Contactin-4	Q8IWV2	SL010454	CNTN4	-0.0598467	-0.117923	0.0240781	0.309002	0.666845
seq.5957.30	Somatostatin-28	P61278	SL011510	SST	0.0432011	0.0467144	0.143316	0.308264	0.666845
seq.18401.18	ALKB3	Q96Q83	SL021349	ALKBH3	-0.124256	0.0242881	-0.0430345	0.312118	0.670893
seq.14031.18	FGF7	P21781	SL001691	FGF7	0.102504	-0.020279	0.0299335	0.312973	0.671576
seq.5013.2	NCC27	O00299	SL004915	CLIC1	0.0107093	-0.0395886	0.0178131	0.317405	0.679921
seq.7968.15	CRTAM	O95727	SL014208	CRTAM	-0.0534891	-0.0704708	0.0206535	0.318192	0.680442
seq.11424.4	FAAA	P16930	SL008049	FAH	0.077046	0.0355148	-0.0062499	0.318793	0.680564
seq.25456.73	PRS8	P62195	SL010955	PSMC5	0.0546315	0.114498	0.0615995	0.321405	0.683806
seq.6914.15	AMGO2	Q86SJ2	SL015046	AMIGO2	0.00919424	0.124469	0.0923284	0.321127	0.683806
seq.19243.2	PFD2	Q9UHV9	SL011692	PFDN2	0.0708196	-0.0643473	-0.0177752	0.322075	0.684068
seq.15521.4	Alcadein alpha-1	O94985	SL008440	CLSTN1	0.0476146	-0.0601271	0.104774	0.323865	0.685541
seq.17785.11	RCL	O43598	SL008449	DNPH1	-0.0433474	-0.0407267	-0.120242	0.323327	0.685541
seq.9945.8	ARMC5:ARM 2	Q96C12	SL025800	ARMC5	-0.0202298	-0.0308125	-0.216408	0.324651	0.686046
seq.10940.25	SRCA	Q86TD4	SL008242	SRL	0.0265433	0.00646285	0.0818941	0.325692	0.687083
seq.19488.1	PDCD6	O75340	SL007980	PDCD6	0.0570921	-0.0610631	0.0884522	0.32756	0.688701
seq.3403.1	TPSB2	P20231	SL010617	TPSB2	-0.00738518	0.00272877	0.0426222	0.327011	0.688701
seq.6232.54	B7-2	P42081	SL004131	CD86	-0.0445059	-0.0516374	-0.0783122	0.3288	0.690149
seq.10023.32	VDR	P11473	SL004071	VDR	-0.0262896	0.0784637	-0.129038	0.332221	0.690543
seq.11202.70	TBX5	Q99593	SL019350	TBX5	-0.0513247	0.243555	-0.0964073	0.344294	0.690543
seq.11368.32	KAD2	P54819	SL008133	AK2	-0.00162355	-0.0313916	0.0371707	0.343804	0.690543
seq.13460.4	CHAD	O15335	SL012363	CHAD	-0.0434033	-0.0339988	0.0487269	0.333116	0.690543
seq.13479.8	F1712	A8MVW0	SL020149	FAM171A2	-0.0131438	-0.0146464	-0.0954211	0.343567	0.690543
seq.14077.6	Ficolin-3	O75636	SL002086	FCN3	-0.0640936	-0.0119674	-0.109911	0.341668	0.690543
seq.14208.3	RET7	Q96R05	SL019932	RBP7	0.0133052	-0.0906771	0.00646153	0.341841	0.690543
seq.15453.3	a1-Microglobulin	P02760	SL003022	AMBP	-0.0319514	-0.00206419	-0.103465	0.338046	0.690543
seq.15587.20	FOLR2	P14207	SL009334	FOLR2	-0.0699867	0.0394251	0.0313098	0.343479	0.690543
seq.18942.11	PSB9	P28065	SL016413	PSMB9	-0.0632699	-0.0904701	0.0570456	0.34284	0.690543
seq.20067.26	FSAP	Q14520	SL004728	HABP2	0.00406277	0.0935054	0.0144504	0.334586	0.690543
seq.20120.101	AMGO1:ECD	Q86WK6	SL025790	AMIGO1	0.0226217	0.0650457	0.0530286	0.345749	0.690543
seq.21182.8	SEN15	Q8WW01	SL022269	TSEN15	-0.0851515	-0.0737549	-0.00704764	0.347767	0.690543
seq.22055.31	FOXO1A	Q12778	SL005470	FOXO1	0.0190223	0.1187	-0.0925382	0.340362	0.690543
seq.25110.19	EXOC7	Q9UPT5	SL019831	EXOC7	-0.0531368	-0.0776234	-0.0849919	0.340626	0.690543
seq.2637.77	Macrophage mannose receptor	P22897	SL004579	MRC1	0.0537202	0.0424309	0.069251	0.346457	0.690543
seq.3074.6	LBP	P18428	SL003309	LBP	0.0029001	-0.0888025	-0.00807977	0.329937	0.690543
seq.3175.51	ATS13	Q76LX8	SL006610	ADAMTS13	0.0259147	-0.0108514	0.0749755	0.34351	0.690543
seq.3213.65	Nidogen	P14543	SL000640	NID1	0.0535882	0.0645921	0.0355054	0.34089	0.690543
seq.3470.1	sE-Selectin	P16581	SL001945	SELE	-0.0102614	0.0698011	-0.0329279	0.348687	0.690543
seq.3617.80	HGFA	Q04756	SL006512	HGFAC	0.0525985	0.0558527	-0.0109723	0.336746	0.690543
seq.3859.50	PSA1	P25786	SL010973	PSMA1	0.11206	-0.0378442	-0.0210748	0.344015	0.690543
seq.4125.52	sRAGE	Q15109	SL003680	AGER	-0.0160541	-0.0383899	-0.0140187	0.346455	0.690543
seq.4159.130	Factor H	P08603	SL000415	CFH	-0.0476081	-0.217648	-0.0573421	0.346041	0.690543
seq.4693.72	3HIDH	P31937	SL008085	HIBADH	0.0403723	-0.0124142	-0.109605	0.348859	0.690543
seq.5103.30	MO2R1:ECD	Q8TD46	SL025931	CD200R1	-0.355001	-0.0506768	0.0594253	0.338685	0.690543
seq.5307.12	Coagulation Factor IXab	P00740	SL004400	F9	-0.0173971	0.0452681	0.0176625	0.335827	0.690543
seq.5532.53	bFGF-R	P11362	SL003060	FGFR1	-0.0330234	0.13627	-0.029709	0.342563	0.690543
seq.5740.17	ROBO1	Q9Y6N7	SL013095	ROBO1	-0.0445948	0.0329482	0.0585114	0.348821	0.690543
seq.6373.54	DLK1	P80370	SL000679	DLK1	0.0333655	0.037309	0.020309	0.333179	0.690543
seq.7933.75	ADA22	Q9P0K1	SL018350	ADAM22	-0.0380022	-0.0172752	0.0387871	0.348426	0.690543
seq.8275.31	PEAR1:ECD	Q5VY43	SL025956	PEAR1	0.0643639	0.0634976	0.111893	0.342548	0.690543
seq.8403.18	Fatty acid synthase	P49327	SL000073	FASN	0.0195993	-0.0494693	0.0186116	0.339951	0.690543
seq.8699.43	CRIM1:CD	Q9NZV1	SL025828	CRIM1	-0.0288242	0.173738	-0.0595887	0.339409	0.690543
seq.9234.8	TWSG1	Q9GZX9	SL009021	TWSG1	0.0928839	0.0941221	0.115066	0.334247	0.690543
seq.9372.157	MPZL2	O60487	SL014627	MPZL2	-0.0247252	0.18127	-0.0696357	0.348439	0.690543
seq.18921.30	PHEX	P78562	SL007331	PHEX	-0.00123671	-0.0140528	0.136732	0.350763	0.69318
seq.7921.65	FJX1	Q86VR8	SL006317	FJX1	-0.0513028	-0.0505136	-0.0153908	0.3513	0.69318
seq.13700.10	annexin II	P07355	SL004209	ANXA2	-0.0326019	-0.00720868	0.03358	0.352927	0.695164
seq.15594.47	HTRA1	Q92743	SL008268	HTRA1	-0.0852557	-0.0113771	-0.0349888	0.353973	0.695164
seq.5487.7	SLAF7	Q9NQ25	SL016928	SLAMF7	0.0592824	-0.00256472	-0.0163872	0.35355	0.695164
seq.20243.26	Profilin-1	P07737	SL005670	PFN1	0.00607336	-0.040621	0.00643242	0.355082	0.695235
seq.22568.7	DSG4	Q86SJ6	SL009055	DSG4	0.000344275	0.118709	-0.0548018	0.35512	0.695235
seq.21491.7	VAP-1	Q16853	SL004426	AOC3	-0.045319	-0.00513021	0.0671729	0.355972	0.695431
seq.2973.15	CD36 ANTIGEN	P16671	SL000668	CD36	0.0231338	0.0239897	0.0497374	0.356332	0.695431
seq.7161.25	G6PE	O95479	SL018068	H6PD	-0.0458372	-0.0634879	0.00916029	0.35754	0.696701
seq.10041.3	HNF4A	P41235	SL007226	HNF4A	0.044804	0.0584402	0.0615024	0.365341	0.69871
seq.14663.44	RNF8	O76064	SL020180	RNF8	0.00393323	0.0267469	-0.0889958	0.361449	0.69871
seq.18819.21	PPIC	P45877	SL008612	PPIC	-0.0550186	-0.102194	-0.000995646	0.362675	0.69871
seq.19252.67	PSB2	P49721	SL008675	PSMB2	0.0307451	0.0178532	-0.0016665	0.365752	0.69871
seq.24217.2	Calgranulin A	P05109	SL004476	S100A8	0.0323311	-0.0541903	0.00462447	0.365104	0.69871
seq.2625.53	HSP 90a	P07900	SL000453	HSP90AA1	0.0414595	-0.0233953	0.0164984	0.36748	0.69871
seq.2913.1	MPIF-1	P55773	SL003302	CCL23	0.0137574	0.046806	0.0653852	0.360246	0.69871
seq.4564.2	PLXC1	O60486	SL006406	PLXNC1	-0.0449759	-0.0572416	0.026005	0.36664	0.69871
seq.4989.7	Fibrinogen g-chain dimer	P02679	SL003341	FGG	-0.0119478	-0.0400933	0.0323547	0.367516	0.69871
seq.4996.66	HRG	P04196	SL006448	HRG	-0.081777	0.0300149	0.0069145	0.359959	0.69871
seq.5542.22	NRP1	O14786	SL006397	NRP1	-0.0381977	0.109957	0.048174	0.367359	0.69871
seq.5584.21	Holo-TC II	P20062	SL003335	TCN2	0.0688409	0.0652772	0.0288431	0.363266	0.69871
seq.5722.78	Prolylcarboxypeptidase	P42785	SL009198	PRCP	-0.0775883	-0.0160829	0.0284692	0.365598	0.69871
seq.6388.21	CC126	Q96EE4	SL017451	CCDC126	0.0612152	-0.131449	0.0769954	0.368035	0.69871
seq.6496.60	DLK1:ECD	P80370	SL025834	DLK1	0.0361306	0.0361643	0.0182502	0.360488	0.69871
seq.8106.15	SSRA	P43307	SL015513	SSR1	0.0144974	0.243247	-0.12957	0.368065	0.69871
seq.9802.27	PLPL2	Q96AD5	SL019132	PNPLA2	0.0530878	0.106043	0.131771	0.363968	0.69871
seq.13107.9	LYPD3	O95274	SL008402	LYPD3	-0.116712	0.0596957	0.0509174	0.369424	0.699167
seq.9715.15	IGSF3	O75054	SL019112	IGSF3	-0.0245163	-0.0144288	0.0520865	0.369204	0.699167
seq.18376.19	Myosin light chain 1	P08590	SL004734	MYL3	0.0255714	0.0183824	0.0335835	0.371985	0.700832
seq.2617.56	ERBB3	P21860	SL002519	ERBB3	-0.0571481	-0.047109	-0.0639563	0.371922	0.700832
seq.9018.38	PCD10:ECD	Q9P2E7	SL025955	PCDH10	0.0783737	-0.00254659	0.0344453	0.371616	0.700832
seq.13105.7	SNP25	P60880	SL007311	SNAP25	-0.0779809	-0.0390212	0.00487121	0.378019	0.70128
seq.13133.73	LTBP4	Q8N2S1	SL007033	LTBP4	-0.0147621	0.093988	0.0326299	0.376671	0.70128
seq.13377.3	C56D1	Q8N8Q1	SL020095	CYB561D1	-0.00132319	0.0837539	0.106893	0.377174	0.70128
seq.13534.20	MYOM2	P54296	SL008132	MYOM2	0.0163955	0.00622406	0.0693752	0.373042	0.70128
seq.17148.7	BLVRB	P30043	SL008080	BLVRB	0.00783119	-0.0299642	0.00883571	0.375255	0.70128
seq.18882.7	CSTN2	Q9H4D0	SL021519	CLSTN2	-0.00312626	-0.000474423	0.0772941	0.377593	0.70128
seq.2634.2	IL-2 sRg	P31785	SL003307	IL2RG	0.014771	-0.0452282	-0.000590273	0.37629	0.70128
seq.3041.55	MRC2	Q9UBG0	SL008416	MRC2	-0.0322757	-0.000396143	0.0538326	0.37624	0.70128
seq.3651.50	VEGF sR2	P35968	SL003201	KDR	-0.00750163	0.113298	-0.093696	0.377958	0.70128
seq.4876.32	Coagulation Factor IX	P00740	SL000357	F9	-0.0234716	0.0487251	0.0114686	0.378389	0.70128
seq.6631.17	CO9A1	P20849	SL007148	COL9A1	0.0206441	-0.0584946	0.222609	0.377624	0.70128
seq.16609.106	KIRR2	Q6UWL6	SL012592	KIRREL2	-0.0714292	-0.0435275	-0.00586895	0.379725	0.701678
seq.8645.257	PEX14:C-term	O75381	SL025959	PEX14	-0.0421799	0.183903	-0.100524	0.379267	0.701678
seq.14049.17	IL-7	P13232	SL000483	IL7	0.0488174	0.0147815	0.0271598	0.38097	0.70294
seq.7083.74	MATN4	O95460	SL008508	MATN4	-0.0528419	-0.0443004	0.0223324	0.381566	0.703004
seq.23678.132	SOX10	P56693	SL023144	SOX10	0.124123	-0.0994457	0.001481	0.382205	0.703144
seq.16297.14	ROBO4	Q8WZ75	SL008763	ROBO4	-0.00737535	0.0769197	0.0639672	0.38395	0.704283
seq.6918.183	CCKN	P06307	SL012408	CCK	-0.0245185	0.0236505	0.0477289	0.3834	0.704283
seq.4157.2	Thrombin	P00734	SL000586	F2	0.029362	0.0116002	0.00181953	0.386289	0.707536
seq.14618.26	ECOP	Q96AW1	SL012766	VOPP1	-0.0215768	0.0411581	0.0848396	0.389008	0.711474
seq.19567.1	EGFRvIII	P00533	SL016828	EGFR	-0.0568702	-0.00657993	-0.0223863	0.390896	0.712844
seq.22398.5	AN32C	O43423	SL022948	ANP32C	0.143596	-0.027584	-0.00994642	0.390368	0.712844
seq.12632.14	ARY1	P18440	SL019805	NAT1	0.00075334	0.0795362	-0.0859938	0.392268	0.713454
seq.2570.72	IGFBP-2	P18065	SL000466	IGFBP2	-0.0309565	-0.0161333	-0.00847278	0.392371	0.713454
seq.3042.7	Myoglobin	P02144	SL000164	MB	0.00489248	-0.0226756	-0.0133038	0.393225	0.713969
seq.12687.2	DECR	Q16698	SL008215	DECR1	0.0127984	-0.00486737	0.0413621	0.394676	0.71496
seq.2474.54	SAP	P02743	SL000573	APCS	-0.0343774	0.00026004	-0.0687866	0.394914	0.71496
seq.20087.3	selenoprotein15	O60613	SL008697	SELENOF	-0.0790941	0.00228497	-0.0134617	0.39782	0.717108
seq.2844.53	sTie-1	P35590	SL003199	TIE1	-0.0615576	0.0202232	-0.054461	0.397226	0.717108
seq.5033.27	Tropomyosin 1 alpha chain	P09493	SL004737	TPM1	0.0200053	0.113499	-0.0268953	0.397414	0.717108
seq.10356.21	c-Jun	P05412	SL000455	JUN	-0.053241	0.0349457	-0.0952536	0.402537	0.719391
seq.23349.5	PCY1A	P49585	SL023234	PCYT1A	0.0721862	-0.0435941	0.0149844	0.401652	0.719391
seq.24490.16	THAP4	Q8WY91	SL023768	THAP4	0.022641	-0.0279837	0.00453467	0.402258	0.719391
seq.25114.256	TBC24	Q9ULP9	SL023241	TBC1D24	-0.00912167	0.0260507	-0.089241	0.401177	0.719391
seq.5737.61	SEM4D	Q92854	SL011110	SEMA4D	-0.017585	-0.0740105	0.0476654	0.401663	0.719391
seq.6415.90	CPN2	P22792	SL017429	CPN2	0.0823298	-0.0887244	0.0385544	0.401449	0.719391
seq.3324.51	LY9	Q9HBG7	SL007674	LY9	-0.0427563	-0.0367747	-0.037703	0.404087	0.720103
seq.5463.22	GAS1	P54826	SL000658	GAS1	-0.0305574	-0.0305416	0.0599209	0.40357	0.720103
seq.5440.26	Troponin I, skeletal, fast twitch	P48788	SL004594	TNNI2	0.0235407	0.00516641	0.0546936	0.404888	0.720505
seq.6392.7	WISP-2	O76076	SL004674	CCN5	0.046428	0.0407238	-0.0128264	0.405711	0.720944
seq.10419.1	SCAR5	Q6ZMJ2	SL014110	SCARA5	-0.0463308	-0.0354754	0.018225	0.409831	0.727233
seq.13392.13	AT1B1	P05026	SL008814	ATP1B1	-0.0026685	-0.0397762	-0.0623189	0.415469	0.735543
seq.8973.23	FCRL4:ECD	Q96PJ5	SL025858	FCRL4	-0.00324691	-0.0566981	-0.00648458	0.41569	0.735543
seq.19372.7	MDGA2	Q7Z553	SL021669	MDGA2	-0.0368794	-0.0159131	0.0440945	0.418195	0.73603
seq.23326.10	GSTA2	P09210	SL009143	GSTA2	0.0370698	-0.00198624	-0.0191343	0.418319	0.73603
seq.23567.37	GNAQ	P50148	SL010782	GNAQ	-0.00152132	-0.0193887	-0.0739306	0.418041	0.73603
seq.4232.19	IGF-I sR	P08069	SL003304	IGF1R	-0.0183042	-0.020315	0.0932017	0.417965	0.73603
seq.21385.5	SLIK2	Q9H156	SL017981	SLITRK2	-0.0849407	0.0173415	0.00581993	0.420591	0.736918
seq.5992.50	CD8A	P01732	SL007072	CD8A	-0.0408505	0.0575989	0.00775328	0.419869	0.736918
seq.9264.11	CATO	P43234	SL017119	CTSO	0.0138101	0.0191327	0.0690895	0.420393	0.736918
seq.23555.11	RAD	P55042	SL023339	RRAD	0.0557486	-0.0325493	0.00201268	0.424665	0.743015
seq.2605.49	CD30	P28908	SL004180	TNFRSF8	-0.0506081	0.186761	0.0116661	0.426024	0.744351
seq.13408.23	WFKN2	Q8TEU8	SL010391	WFIKKN2	-0.00296633	-0.05483	-0.115335	0.428932	0.747786
seq.2475.1	SCF sR	P10721	SL004010	KIT	-0.0529705	0.00835379	0.0147895	0.429185	0.747786
seq.15686.49	INHBC	P55103	SL007288	INHBC	0.0131252	0.0430781	-0.00332652	0.432064	0.748084
seq.5443.62	ANP	P01160	SL002505	NPPA	-0.0512103	0.0852011	0.109898	0.430238	0.748084
seq.6557.50	LRC15	Q8TF66	SL008774	LRRC15	-0.0394364	-0.0141793	0.00499932	0.43292	0.748084
seq.8834.58	Calnexin	P27824	SL004576	CANX	0.147913	-0.0321157	-0.134588	0.431729	0.748084
seq.9391.60	PCSK1	Q9UHG2	SL008370	PCSK1N	0.084086	-0.0311911	-0.0266758	0.432944	0.748084
seq.9723.105	EMILIN-3	Q9H8L6	SL005610	MMRN2	-0.0664426	-0.119065	-0.0106961	0.431324	0.748084
seq.3821.28	MAPK5	Q8IW41	SL010504	MAPKAPK5	0.100413	-0.0481443	0.00228363	0.433682	0.748325
seq.3340.53	TSP4	P35443	SL007207	THBS4	-0.0470266	-0.0409608	0.00246762	0.4375	0.753874
seq.10521.10	MXRA8:ECD	Q9BRK3	SL025939	MXRA8	0.0368042	0.0593876	0.0890506	0.450548	0.756107
seq.10714.7	ACE	P12821	SL000269	ACE	-0.0142028	0.0959402	0.062424	0.440842	0.756107
seq.11551.16	HM20B	Q9P0W2	SL019534	HMG20B	0.127412	-0.043162	-0.0306692	0.447464	0.756107
seq.12727.7	FPRP	Q9P2B2	SL019877	PTGFRN	-0.0518719	0.0458082	0.0212192	0.449139	0.756107
seq.12818.159	UT2	Q15849	SL019965	SLC14A2	-0.0624954	-0.207488	-0.0828765	0.447726	0.756107
seq.13552.7	SWP70	Q9UH65	SL010879	SWAP70	0.0137279	-0.0292401	0.0639456	0.445901	0.756107
seq.15476.6	REG3G	Q6UW15	SL007493	REG3G	0.034915	0.00962655	-0.00256613	0.450132	0.756107
seq.19437.61	L-VEGF165	P15692	SL021823	VEGFA	-0.0131906	0.0437057	-0.020368	0.442458	0.756107
seq.19553.14	STX1a	Q16623	SL004304	STX1A	0.0649961	-0.057899	0.0329477	0.447304	0.756107
seq.19788.6	METK2	P31153	SL013031	MAT2A	-0.00311171	-0.0225308	-0.0565159	0.44717	0.756107
seq.20107.11	MYL4	P12829	SL008030	MYL4	0.0774635	-0.0389336	0.0690717	0.444221	0.756107
seq.20521.83	CD28	P10747	SL000349	CD28	-0.11085	-0.0717472	0.00554614	0.443284	0.756107
seq.22405.61	PCKGM	Q16822	SL021781	PCK2	0.0335896	-0.0488812	0.00962176	0.442979	0.756107
seq.24023.35	sEPCR	Q9UNN8	SL003500	PROCR	-0.025088	0.0724244	0.00862081	0.447411	0.756107
seq.4546.27	EMR2	Q9UHX3	SL008822	ADGRE2	-0.0176999	0.0629946	0.0254619	0.451202	0.756107
seq.4831.4	sL-Selectin	P14151	SL002823	SELL	-0.0947475	0.0245304	0.0419792	0.441957	0.756107
seq.5383.14	BAFF Receptor	Q96RJ3	SL004671	TNFRSF13C	0.0154677	-0.0110135	-0.132507	0.451489	0.756107
seq.5801.72	b-NGF	P01138	SL000305	NGF	0.0379922	-0.0246217	0.0178549	0.447511	0.756107
seq.6393.63	Endoplasmin	P14625	SL004912	HSP90B1	0.0818264	0.0270918	-0.0457521	0.44504	0.756107
seq.8380.244	DLK1:CD	P80370	SL025835	DLK1	-0.072113	0.367214	-0.215396	0.449837	0.756107
seq.8974.172	COFA1	P39059	SL007218	COL15A1	0.0637168	0.00678341	0.036683	0.45026	0.756107
seq.11237.49	PCOC1	Q15113	SL006539	PCOLCE	0.076489	0.000140672	0.066153	0.465789	0.759189
seq.12486.8	GLRX2	Q9NS18	SL007708	GLRX2	0.0282416	0.043639	0.0534817	0.470327	0.759189
seq.14603.51	KIAA0040	Q15053	SL020082	KIAA0040	0.0230503	-0.0100508	0.119282	0.464155	0.759189
seq.14684.17	CAN2	P17655	SL011179	CAPN2	0.00279736	-0.025159	0.0549192	0.463978	0.759189
seq.15614.168	LIRA2	Q8N149	SL012686	LILRA2	-0.038962	-0.0287095	-0.0081616	0.468023	0.759189
seq.17398.55	HO-1	P09601	SL004627	HMOX1	0.0236579	0.107503	0.0565869	0.461945	0.759189
seq.19364.163	PCNA	P12004	SL000131	PCNA	0.00854777	-0.0169043	0.0158496	0.456702	0.759189
seq.21690.31	LRRC4	Q9HBW1	SL022651	LRRC4	-0.0670223	-0.00721936	-0.00980425	0.466332	0.759189
seq.21967.20	DHI1	P28845	SL019336	HSD11B1	-0.0361263	-0.0275535	0.0217628	0.472142	0.759189
seq.22578.17	ROBO2	Q9HCK4	SL007680	ROBO2	-0.0616158	-0.0317233	0.0122518	0.471127	0.759189
seq.22981.3	HPCL1	P37235	SL011188	HPCAL1	-0.0636909	0.111615	0.000596942	0.454102	0.759189
seq.23673.9	ODB2	P11182	SL020208	DBT	0.0453169	0.0240718	0.0121604	0.47197	0.759189
seq.24953.27	KIF3B	O15066	SL006988	KIF3B	0.16115	-0.183808	0.0353763	0.462013	0.759189
seq.2734.49	NKp44	O95944	SL005206	NCR2	0.0792337	-0.0424547	0.159844	0.468939	0.759189
seq.2976.58	Desmoglein-1	Q02413	SL004856	DSG1	-0.0651247	0.0521416	-0.0380474	0.470367	0.759189
seq.3202.28	KREM2	Q8NCW0	SL010393	KREMEN2	-0.0130418	-0.0994442	0.0345705	0.46117	0.759189
seq.3814.63	IL-11 RA	Q14626	SL007423	IL11RA	0.0154145	-0.00246622	0.0622092	0.465009	0.759189
seq.4568.17	SLIK5	O94991	SL014070	SLITRK5	-0.0441754	-0.0369998	0.0184489	0.460023	0.759189
seq.4890.10	ACTH	P01189	SL003461	POMC	0.212859	-0.0654742	0.113707	0.455235	0.759189
seq.4900.8	C3a	P01024	SL000313	C3	0.0419106	-0.114106	-0.0222263	0.469697	0.759189
seq.5006.71	MK13	O15264	SL006993	MAPK13	0.0649469	-0.0237843	0.0300229	0.468609	0.759189
seq.5121.3	SEM6B	Q9H3T3	SL014248	SEMA6B	-0.0102975	0.0490297	0.0778693	0.467015	0.759189
seq.5125.6	SIG14	Q08ET2	SL014292	SIGLEC14	0.048286	0.029635	0.00605161	0.462804	0.759189
seq.6022.57	NELL2	Q99435	SL005091	NELL2	-0.0061907	-0.0227551	0.097721	0.456151	0.759189
seq.6378.2	CEI	Q86SI9	SL017444	C5orf38	-0.00647466	0.0627136	-0.0205272	0.461584	0.759189
seq.7625.27	14-3-3 protein theta	P27348	SL008071	YWHAQ	0.0354578	-0.0584078	-0.13125	0.457564	0.759189
seq.9077.10	MA1A2	O60476	SL018812	MAN1A2	0.015145	-0.0438664	0.127444	0.465141	0.759189
seq.9369.174	NGL1	Q9HCJ2	SL014109	LRRC4C	-0.022418	0.0874503	0.0590062	0.462956	0.759189
seq.9506.10	Apo L1	O14791	SL005699	APOL1	0.0599803	-0.0511747	-0.0641796	0.459353	0.759189
seq.9890.8	Tropomyosin alpha-3 chain	P06753	SL005671	TPM3	0.198099	-0.0113043	0.00365503	0.466366	0.759189
seq.9925.56	SREC-II:CD	Q96GP6	SL025992	SCARF2	0.0941347	0.0398701	0.143733	0.466865	0.759189
seq.6257.56	CGRE1	Q99674	SL012800	CGREF1	0.0651821	0.0269729	0.0339925	0.474501	0.762004
seq.23037.37	UB2D3	P61077	SL021214	UBE2D3	0.0127723	0.0161471	-0.0937075	0.475483	0.76225
seq.3232.28	TrATPase	P13686	SL004118	ACP5	-0.0220349	-0.0911592	-0.0270228	0.475873	0.76225
seq.11177.16	K2C5	P13647	SL006465	KRT5	-0.000786209	-0.0390474	-0.0531538	0.477732	0.764249
seq.16612.28	SDC3	O75056	SL020764	SDC3	0.0475681	0.0464248	-0.0705688	0.478701	0.764821
seq.5261.13	ABL2	P42684	SL010488	ABL2	-0.100238	0.222001	0.0442068	0.479509	0.765134
seq.13530.5	UR2R	Q9UKP6	SL020120	UTS2R	-0.138976	0.0340207	-0.0853794	0.481895	0.767697
seq.2665.26	BCMA	Q02223	SL004672	TNFRSF17	0.00788367	-0.0615695	-0.0131006	0.483569	0.767697
seq.3489.9	CNTF	P26441	SL004331	CNTF	0.104763	-0.0186453	0.129737	0.483034	0.767697
seq.5102.55	MICB	Q29980	SL005200	MICB	-0.0747168	0.0215362	-0.0265784	0.482479	0.767697
seq.19615.213	5NT3	Q9H0P0	SL013508	NT5C3A	0.027686	-0.0481954	-0.0416746	0.484948	0.767936
seq.3323.37	LRP8	Q14114	SL004610	LRP8	-0.0784149	0.0708566	0.0113952	0.484707	0.767936
seq.17682.1	CD46	P15529	SL002600	CD46	0.0393235	-0.0744254	0.10032	0.487099	0.770368
seq.13724.27	FGF-19	O95750	SL004337	FGF19	0.029764	-0.00336433	0.00227214	0.490376	0.772437
seq.2761.49	FGF-18	O76093	SL004336	FGF18	0.187039	-0.131298	0.075804	0.490363	0.772437
seq.4151.6	Plasminogen	P00747	SL000541	PLG	-0.0921959	-0.0362776	-0.0708507	0.490878	0.772437
seq.5741.55	ECP	P12724	SL003107	RNASE3	-0.0097008	-0.0235124	0.00286586	0.489487	0.772437
seq.11171.25	filamin A:CH2	P21333	SL025862	FLNA	0.0164645	0.0372457	0.0438147	0.493336	0.773335
seq.16616.137	ENOB	P13929	SL007119	ENO3	-0.00317651	-0.0214399	-0.0131684	0.493193	0.773335
seq.25054.15	PRP19	Q9UMS4	SL023173	PRPF19	0.0217075	-0.00685583	0.0529432	0.492183	0.773335
seq.2819.23	Cadherin-5	P33151	SL002081	CDH5	-0.0485664	0.0762621	0.00776397	0.494539	0.773335
seq.3151.6	IL-2 sRa	P01589	SL003305	IL2RA	0.0067208	-0.00240238	0.0146575	0.494058	0.773335
seq.16773.29	SCUB3	Q8IX30	SL012672	SCUBE3	-0.0318355	-0.00865334	0.035038	0.496263	0.774095
seq.23038.63	UNC5B	Q8IZJ1	SL008959	UNC5B	-0.0392765	-0.0449177	0.0376173	0.495982	0.774095
seq.25125.7	STAC	Q99469	SL020974	STAC	0.140827	0.0897635	-0.0203155	0.498694	0.775954
seq.8007.19	Cathepsin B	P07858	SL000343	CTSB	-0.0285272	-0.06066	0.00848012	0.498592	0.775954
seq.21579.35	MYPC3	Q14896	SL008202	MYBPC3	0.05689	0.0429991	0.0856999	0.499721	0.776585
seq.22430.15	CHIN	P15882	SL014721	CHN1	-0.0100041	-0.0632629	-0.00784519	0.502319	0.776762
seq.5699.19	CI061	Q15884	SL014977	FAM189A2	0.0135735	-0.0153103	0.0395574	0.501103	0.776762
seq.9216.100	PLXB2	O15031	SL009948	PLXNB2	-0.00910923	-0.0284932	0.0811634	0.501738	0.776762
seq.9451.20	Uromodulin	P07911	SL005386	UMOD	-0.0188269	-0.0122733	0.0591114	0.501615	0.776762
seq.18917.53	Pancreatic alpha-amylase	P04746	SL005382	AMY2A	0.0370021	0.0600777	-0.011985	0.506046	0.777104
seq.22586.24	BT2A2	Q8WVV5	SL008519	BTN2A2	-0.0594932	0.00078747	-0.0361901	0.50523	0.777104
seq.2590.69	ROR1	Q01973	SL006114	ROR1	0.00109897	0.0149008	0.0642562	0.503788	0.777104
seq.4139.71	IL-6 sRa	P08887	SL001943	IL6R	-0.0347661	0.0612186	0.0448324	0.50491	0.777104
seq.4866.59	TrkB	Q16620	SL004160	NTRK2	-0.0509304	-0.0153017	0.0468833	0.504116	0.777104
seq.9261.14	EphB6	O15197	SL008414	EPHB6	0.066788	0.0507628	0.0209436	0.506267	0.777104
seq.3057.55	WISP-1	O95388	SL004689	CCN4	-0.0211996	-0.0493231	-0.0555609	0.51159	0.783063
seq.6451.64	ASPN	Q9BXN1	SL008299	ASPN	-0.000801842	-0.0279058	0.0623697	0.512027	0.783063
seq.7206.20	F16P1	P09467	SL007096	FBP1	-0.0298278	-0.041312	-0.0135044	0.510802	0.783063
seq.13492.44	HSPA9B	P38646	SL005768	HSPA9	0.0300537	-0.0206625	0.0379956	0.51335	0.784128
seq.18185.118	ALDOB	P05062	SL008853	ALDOB	0.0704624	-0.00845642	0.00328737	0.516658	0.784392
seq.2805.6	ACE2	Q9BYF1	SL004415	ACE2	0.056065	-0.170309	0.0630313	0.515012	0.784392
seq.4990.87	GP1BA	P07359	SL006460	GP1BA	0.0598661	0.0106934	0.0710806	0.515923	0.784392
seq.4992.49	GRN	P28799	SL007173	GRN	-0.0767927	-0.0240374	0.00616374	0.516613	0.784392
seq.7015.8	LIRB5	O75023	SL018005	LILRB5	0.0458813	-0.00208426	0.0188496	0.515262	0.784392
seq.14756.29	sICAM-2	P13598	SL003177	ICAM2	-0.0806602	-0.000373394	-0.0226033	0.519911	0.786661
seq.25233.2	MPI	P34949	SL023506	MPI	0.00717507	-0.0348052	-0.0160673	0.519911	0.786661
seq.7200.4	LRFN2	Q9ULH4	SL018112	LRFN2	0.0365471	0.0958283	0.0222098	0.520039	0.786661
seq.21508.7	SIA8A	Q92185	SL022499	ST8SIA1	0.0222875	0.0638212	-0.154855	0.523594	0.790163
seq.22116.9	CREM	Q03060	SL022951	CREM	0.121308	0.0727276	-0.0115414	0.523617	0.790163
seq.19148.58	TIM8A	O60220	SL012993	TIMM8A	0.0208419	0.0613712	-0.000893622	0.525073	0.791405
seq.21768.9	MGT5A	Q09328	SL007374	MGAT5	-0.0698681	0.0262361	0.0930067	0.52713	0.791694
seq.2997.8	JAM-B	P57087	SL005193	JAM2	-0.0634472	-0.111683	-0.00226053	0.527796	0.791694
seq.3807.1	FGF23	Q9GZV9	SL007651	FGF23	-0.00376062	-0.0358795	0.130555	0.526822	0.791694
seq.4542.24	Clusterin	P10909	SL001896	CLU	-0.0351424	0.00875176	-0.0950435	0.527473	0.791694
seq.15468.14	FHR1	Q03591	SL002690	CFHR1	-0.0622346	-0.00806663	0.113233	0.529352	0.793077
seq.8225.86	EPHB2	P29323	SL007179	EPHB2	-0.086823	0.000651709	-0.000780205	0.530607	0.794007
seq.17832.12	IDI2	Q9BXS1	SL021002	IDI2	0.00511693	-0.0196333	-0.0108015	0.532029	0.794203
seq.3173.49	ASAHL	Q02083	SL008611	NAAA	0.0206975	0.0338759	0.00785491	0.532643	0.794203
seq.3296.92	CNTN2	Q02246	SL008623	CNTN2	-0.0629464	-0.0132077	-0.00541344	0.532613	0.794203
seq.10916.44	PLA2R	Q13018	SL013523	PLA2R1	-0.0271616	-0.0685756	0.0271467	0.5425	0.799662
seq.20550.38	NTRI	Q9P121	SL009074	NTM	-0.0568185	0.00224299	0.0391403	0.543094	0.799662
seq.3583.54	Arylsulfatase A	P15289	SL005392	ARSA	0.0378747	0.15214	-0.015712	0.539245	0.799662
seq.3890.8	LDH-H 1	P07195	SL000493	LDHB	-0.0165484	-0.0242577	0.0339391	0.541203	0.799662
seq.4155.3	Tenascin	P24821	SL003198	TNC	-0.0343444	-0.0224038	0.0195643	0.540312	0.799662
seq.6367.66	fibromodulin	Q06828	SL004659	FMOD	-0.0298363	0.0290043	0.0385783	0.543335	0.799662
seq.6369.82	DEAF1	O75398	SL013514	DEAF1	0.0012967	-0.0334775	-0.077239	0.543257	0.799662
seq.6434.18	Amine oxidase	O75106	SL002082	AOC2	-0.0591723	-0.00941278	-0.00608103	0.541746	0.799662
seq.8773.172	EMIL3:region 1	Q9NT22	SL025844	EMILIN3	0.0169482	-0.0463451	0.0475342	0.542673	0.799662
seq.9002.36	SPA11	Q86U17	SL006615	SERPINA11	0.0386692	-0.0355296	0.0512939	0.541981	0.799662
seq.9005.16	PLXA1	Q9UIW2	SL011810	PLXNA1	-0.0360562	-0.00433516	0.0526735	0.537862	0.799662
seq.11275.94	LRP1B	Q9NZR2	SL013872	LRP1B	-0.0256561	-0.205423	0.0520484	0.554105	0.801538
seq.11836.144	discoidin domain receptor 1	Q08345	SL004119	DDR1	0.0107306	-0.0318942	0.0840891	0.557425	0.801538
seq.22847.18	STK4	Q13043	SL022536	STK4	0.00177773	-0.112865	0.0103485	0.545363	0.801538
seq.23030.4	Siglec-5	O15389	SL005216	SIGLEC5	0.044544	0.0207578	0.00367835	0.551097	0.801538
seq.24689.9	PTRF	Q6NZI2	SL008229	CAVIN1	-0.0038179	-0.0358476	-0.0817335	0.55603	0.801538
seq.2670.67	CK-MM	P06732	SL000383	CKM	0.0150454	-0.00326759	0.0278082	0.550847	0.801538
seq.2687.2	MIA	Q16674	SL001947	MIA	-0.0442829	-0.0536921	-0.00391425	0.551426	0.801538
seq.2962.50	PTHrP	P12272	SL002561	PTHLH	-0.142579	-0.033154	-0.0573547	0.55709	0.801538
seq.3888.8	ING1	Q9UK53	SL009628	ING1	0.0458819	-0.0379314	0.0483101	0.55469	0.801538
seq.4959.2	AGR2	O95994	SL004925	AGR2	-0.000389199	0.0914995	-0.13307	0.554864	0.801538
seq.4960.72	annexin I	P04083	SL004208	ANXA1	0.0215958	-0.0123366	0.00335827	0.548112	0.801538
seq.5581.28	FGL1	Q08830	SL012486	FGL1	-0.00297423	-0.00393025	0.026434	0.554796	0.801538
seq.6520.87	MGP	P08493	SL007091	MGP	-0.00398659	-0.0345695	0.0237118	0.555354	0.801538
seq.6544.33	NELL1	Q92832	SL012542	NELL1	0.0251234	-0.0228098	0.0492552	0.550477	0.801538
seq.6927.7	NDST1	P52848	SL017913	NDST1	-0.0137821	-0.130314	0.0387144	0.547029	0.801538
seq.7127.3	Apo A-II	P02652	SL000274	APOA2	-0.0362926	-0.0106794	0.0585979	0.549484	0.801538
seq.7156.2	FUT10	Q6P4F1	SL018125	FUT10	0.0459477	-0.0160011	0.0329839	0.547442	0.801538
seq.7935.26	LARGE	O95461	SL018309	LARGE1	0.0210937	0.0435987	0.0642191	0.557416	0.801538
seq.8942.2	RM21	Q7Z2W9	SL018771	MRPL21	0.00492448	-0.0220649	-0.0947197	0.552037	0.801538
seq.9394.19	Aminopeptidase	Q9Y646	SL005492	CPQ	-0.0277713	0.0103368	-0.0316266	0.551722	0.801538
seq.4328.2	BOC	Q9BWV1	SL013490	BOC	-0.00591915	-0.00911583	0.0445185	0.5583	0.801875
seq.11266.8	SELPL:ECD	Q14242	SL025980	SELPLG	-0.0218495	0.0157587	0.0628821	0.559715	0.801979
seq.21767.129	GLT14	Q96FL9	SL022643	GALNT14	-0.014961	-0.0220147	-0.0485852	0.560296	0.801979
seq.5688.65	CBLN4	Q9NTU7	SL012852	CBLN4	-0.0402295	-0.0610194	0.0157031	0.559864	0.801979
seq.6965.19	CNTP2	Q9UHC6	SL017948	CNTNAP2	-0.0403325	0.00835453	0.0434066	0.563695	0.805923
seq.25941.4	OA synthetase	Q15646	SL004391	OASL	0.00725143	-0.0759967	0.0145653	0.56655	0.80908
seq.3284.75	BGN	P21810	SL007804	BGN	-0.0173867	-0.0185192	0.0461551	0.567425	0.809405
seq.8092.29	IL-6 sRa	P08887	SL001943	IL6R	-0.0187708	0.0585838	0.0540779	0.569079	0.810841
seq.7218.87	AT1B2	P14415	SL018093	ATP1B2	-0.0110304	0.0376735	0.0595631	0.571256	0.813017
seq.15602.43	IL-6 sRa	P08887	SL001943	IL6R	-0.0168104	0.0504163	0.0532366	0.573756	0.815646
seq.3143.3	sCD4	P01730	SL002524	CD4	-0.053486	0.21386	0.0381526	0.574976	0.816454
seq.3325.2	MATN2	O00339	SL010465	MATN2	0.0037332	0.0653704	0.0638621	0.577668	0.819345
seq.9756.6	TAGL	Q01995	SL008169	TAGLN	0.0144324	-0.0264934	0.0136205	0.579904	0.821586
seq.2580.83	Myeloperoxidase	P05164	SL001796	MPO	0.0119712	-0.0172051	0.0227782	0.581406	0.822781
seq.11678.105	CXD2	Q9UKL4	SL019586	GJD2	0.0108746	-0.062564	-0.0807251	0.582764	0.823772
seq.3038.9	I-TAC	O14625	SL003326	CXCL11	-0.0154766	0.026667	0.0138372	0.585349	0.82463
seq.3196.6	HPLN1	P10915	SL008023	HAPLN1	-0.0216988	-0.0373216	0.012727	0.585281	0.82463
seq.5682.13	VASN	Q6EMK4	SL006589	VASN	-0.120261	0.000292196	0.00360171	0.585303	0.82463
seq.4914.10	HCG	P01215|P0DN86|P0DN87	SL001766	CGA|CGB3|CGB7	0.00989318	0.113585	-0.0144789	0.591447	0.829721
seq.8479.4	MMP-10	P09238	SL000645	MMP10	-0.0355397	0.020282	-0.0232366	0.591616	0.829721
seq.8956.96	SREC-II:ECD	Q96GP6	SL025991	SCARF2	-0.089245	-0.0834505	-0.0211039	0.589949	0.829721
seq.8983.7	GOLM1	Q8NBJ4	SL010628	GOLM1	-0.0430101	-0.0169843	0.0288966	0.590447	0.829721
seq.11117.2	SPT20	Q8TB22	SL009460	SPATA20	0.0470254	-0.0169188	0.0129637	0.594116	0.831364
seq.18926.7	PSA3	P25788	SL008802	PSMA3	0.105039	0.0252579	-0.117146	0.593949	0.831364
seq.20546.71	R4RL1	Q86UN2	SL008962	RTN4RL1	-0.00163994	-0.0743284	-0.0486348	0.596007	0.832898
seq.7980.72	B3GN2	Q9NY97	SL018338	B3GNT2	-0.0452247	-0.0326448	0.0913843	0.596544	0.832898
seq.19144.9	ITF2	P15884	SL014722	TCF4	0.0271579	-0.041356	0.0174073	0.597279	0.832994
seq.6375.75	XXLT1	Q8NBI6	SL017428	XXYLT1	0.0254029	-0.0903507	0.0440253	0.600806	0.83698
seq.22155.44	GEMI7	Q9H840	SL022897	GEMIN7	-0.0101937	0.0045638	-0.0634072	0.60293	0.837142
seq.2597.8	VEGF	P15692	SL000002	VEGFA	0.00661106	0.105224	-0.0116217	0.602526	0.837142
seq.8233.2	ITIH5	Q86UX2	SL012651	ITIH5	0.0289057	-0.0170517	0.0554058	0.602383	0.837142
seq.3806.55	EphA5	P54756	SL004844	EPHA5	-0.0413633	-0.064142	0.0179122	0.603841	0.837478
seq.13124.20	ISLR2	Q6UXK2	SL018587	ISLR2	-0.00349592	0.0344276	0.0657818	0.607991	0.840687
seq.20584.4	nectin-1 gamma:ECD	Q15223	SL025941	NECTIN1	-0.073635	0.0459227	0.0149387	0.608741	0.840687
seq.5009.11	Moesin	P26038	SL005846	MSN	0.000374252	-0.0600445	0.0245395	0.608777	0.840687
seq.7142.5	CBPN	P15169	SL018083	CPN1	0.0748618	-0.163033	0.0947633	0.608843	0.840687
seq.10620.21	PSP-94	P08118	SL000548	MSMB	-0.0119763	0.00691007	-0.0229669	0.621144	0.842005
seq.13738.8	Inhibin bA chain	P08476	SL001932	INHBA	-0.00448888	-0.0271586	-0.0403815	0.612877	0.842005
seq.15387.44	Neuropilin-2	O60462	SL005203	NRP2	-0.0737819	-0.0283417	0.0321677	0.619431	0.842005
seq.17447.52	SFRP4	Q6FHJ7	SL008544	SFRP4	-0.0307327	0.0120736	0.0135489	0.621239	0.842005
seq.21009.28	SNTAN	A6NMZ2	SL022235	SNTN	0.0652607	0.0312174	-0.029252	0.615985	0.842005
seq.23659.2	BZW2	Q9Y6E2	SL023348	BZW2	0.013323	-0.0198101	0.00777209	0.616831	0.842005
seq.25308.8	LIMK1	P53667	SL013795	LIMK1	0.0238055	-0.05249	-0.0373125	0.617622	0.842005
seq.2843.13	SPINT2	O43291	SL001897	SPINT2	0.0438346	0.00841788	0.0388553	0.612941	0.842005
seq.2906.55	IL-4	P05112	SL000480	IL4	0.118099	0.0195788	0.0342785	0.620981	0.842005
seq.3285.23	C1r	P00736	SL000310	C1R	-0.0184563	-0.0348573	0.033967	0.620627	0.842005
seq.3601.54	CHL1	O00533	SL008936	CHL1	-0.0495959	0.0247111	0.0409469	0.615352	0.842005
seq.3622.33	LGMN	Q99538	SL008909	LGMN	-0.0363593	0.0546188	-0.0785901	0.620345	0.842005
seq.5353.89	IL-1Ra	P18510	SL001990	IL1RN	0.0236271	0.0181241	0.0502383	0.616843	0.842005
seq.6168.11	p53 R175H	P04637	SL017288	TP53	0.117247	0.0226028	0.0286228	0.619059	0.842005
seq.6461.54	Apo C-III	P02656	SL003020	APOC3	0.0210424	0.0153718	0.0156233	0.617276	0.842005
seq.9829.91	SULT 2A1	Q06520	SL000579	SULT2A1	0.0386587	0.0245786	-0.105713	0.611648	0.842005
seq.9931.20	Keratin-1	P04264	SL005851	KRT1	0.010714	-0.0443068	-0.039511	0.613341	0.842005
seq.10430.31	4F2:CD	P08195	SL025780	SLC3A2	0.0100699	0.157213	0.0270318	0.625495	0.84594
seq.8785.1	ARMC5:ARM 5	Q96C12	SL025799	ARMC5	-0.00256193	-0.0878626	-0.158214	0.624945	0.84594
seq.3005.5	PTP-1B	P18031	SL004939	PTPN1	0.00378876	-0.0248754	-0.0916566	0.627633	0.847915
seq.21987.76	LPL	P06858	SL004732	LPL	0.0694934	0.00829219	0.0965924	0.629179	0.84833
seq.5091.28	ILT-4	Q8N423	SL005191	LILRB2	0.0161422	0.0348335	-0.0528769	0.629297	0.84833
seq.2890.59	CCL28	Q9NRJ3	SL003303	CCL28	-0.00310412	-0.0121827	0.0165054	0.633883	0.850845
seq.3607.71	DKK3	Q9UBP4	SL009412	DKK3	0.0292972	0.0408319	0.0305504	0.6335	0.850845
seq.4889.82	WNT7A	O00755	SL009951	WNT7A	0.0463409	-0.0784123	0.0768591	0.632767	0.850845
seq.7049.2	ADAM 23	O75077	SL015911	ADAM23	-0.0376579	-0.0338058	0.0230723	0.632476	0.850845
seq.12759.47	DRBP76	Q12906	SL004792	ILF3	0.0230418	-0.071018	0.0447681	0.636351	0.850851
seq.19114.8	KITM	O00142	SL014563	TK2	-0.0646622	-0.078905	0.012463	0.636608	0.850851
seq.3412.7	Bcl-2	P10415	SL000104	BCL2	0.00561296	-0.0546984	0.040217	0.636111	0.850851
seq.6454.38	Rho-GDIa	P52565	SL005264	ARHGDIA	-0.0462739	0.0878366	-0.133251	0.636434	0.850851
seq.7182.1	carboxylesterase, liver	P23141	SL006149	CES1	0.0587304	0.0262491	-0.0141429	0.637376	0.850968
seq.13117.232	CHKB	Q9Y259	SL018256	CHKB	0.00789059	-0.015168	-0.0634451	0.641943	0.852257
seq.16070.7	WIF-1	Q9Y5W5	SL004652	WIF1	-0.00964334	-0.0395848	0.0631472	0.642249	0.852257
seq.16561.9	Alpha-1B-glycoprotein	P04217	SL005720	A1BG	0.0650869	0.0297209	0.0732269	0.639719	0.852257
seq.20432.6	PGPI	Q9NXJ5	SL022163	PGPEP1	0.00284754	-0.0366356	-0.0034507	0.642729	0.852257
seq.4437.56	ENTP5	O75356	SL014028	ENTPD5	-0.00641572	0.047321	0.0527904	0.64311	0.852257
seq.5264.65	calreticulin	P27797	SL003520	CALR	-0.0194756	-0.0440841	0.135907	0.641329	0.852257
seq.6042.52	Tenascin	P24821	SL003198	TNC	-0.00880547	-0.00732882	0.0740113	0.640373	0.852257
seq.18899.82	HDGR3	Q9Y3E1	SL021461	HDGFL3	0.0187401	-0.0580644	0.0202839	0.644287	0.852913
seq.21581.87	CDK15	Q96Q40	SL021164	CDK15	-0.00643657	-0.0315551	-0.0563174	0.645667	0.852935
seq.3050.7	vWF	P04275	SL000017	VWF	0.0399437	-0.000993822	-0.00917624	0.645064	0.852935
seq.5108.72	Notch-3	Q9UM47	SL005209	NOTCH3	0.00765734	0.0143524	0.0672992	0.646673	0.853362
seq.11814.29	Met	P08581	SL000134	MET	-0.0264264	0.0656627	0.0719228	0.648856	0.854103
seq.16288.17	EPHA4	P54764	SL013797	EPHA4	0.030193	0.113533	-0.0113313	0.648479	0.854103
seq.2615.60	Ephrin-A5	P52803	SL004141	EFNA5	-0.0576455	-0.0271774	0.0304711	0.651306	0.854103
seq.3461.58	PGCB	Q96GW7	SL009089	BCAN	0.0460214	0.0153271	0.0338657	0.65133	0.854103
seq.4203.50	Cofilin-1	P23528	SL004920	CFL1	0.0284121	0.0141954	-0.0577223	0.650752	0.854103
seq.5621.64	THSD1	Q9NS62	SL017069	THSD1	-0.0553849	0.0306246	0.0189639	0.651216	0.854103
seq.13671.40	Elastase	P08246	SL000401	ELANE	6.70296e-05	-0.0249096	0.0263471	0.653261	0.85568
seq.14094.29	HB-EGF	Q99075	SL000138	HBEGF	0.0127717	0.0174415	0.0113684	0.654164	0.85568
seq.3148.49	Gro-b	P19875	SL003174	CXCL2	0.00489965	-0.0431512	-0.0288758	0.654585	0.85568
seq.13423.94	CJ058	Q9BRX8	SL008291	PRXL2A	-0.0195647	0.11086	-0.0476376	0.658983	0.859782
seq.8813.160	Thioredoxin	P10599	SL000585	TXN	0.0670434	0.17024	-0.0241067	0.659098	0.859782
seq.11286.78	SELS	Q9BQE4	SL007632	SELENOS	-0.00994785	-0.0251058	-0.0405417	0.660452	0.859963
seq.15363.32	Apo A-V	Q6Q788	SL004840	APOA5	0.0204083	-0.00311992	-0.0202077	0.661299	0.859963
seq.2633.52	IL-13 Ra1	P78552	SL004149	IL13RA1	0.0463558	-0.00779635	0.0191176	0.660783	0.859963
seq.10615.18	MYP0	P25189	SL008066	MPZ	0.00969186	-0.113267	-0.0335418	0.670394	0.861247
seq.11081.1	GPDA	P21695	SL007151	GPD1	-0.00115355	-0.0215892	-0.000940418	0.670706	0.861247
seq.12957.62	UCR6	P14927	SL008041	UQCRB	-0.0144197	0.0684509	-0.157858	0.663877	0.861247
seq.15385.116	FABP2	P12104	SL004848	FABP2	-0.0110512	-0.0406534	-0.0681931	0.669569	0.861247
seq.15431.31	OTCase	P00480	SL000531	OTC	0.0309936	-0.0204125	-0.00293953	0.663439	0.861247
seq.20457.13	COA4	Q9NYJ1	SL021989	COA4	0.0280345	0.00733422	0.0248028	0.66904	0.861247
seq.22136.9	EXOG	Q9Y2C4	SL022766	EXOG	-0.0225626	0.0542671	0.00352786	0.668172	0.861247
seq.3054.3	Haptoglobin, Mixed Type	P00738	SL000437	HP	-0.00483613	0.0226867	0.0323376	0.670226	0.861247
seq.3448.13	IR	P06213	SL004125	INSR	-0.0348149	-0.016992	0.00857775	0.668757	0.861247
seq.4547.59	FLRT1	Q9NZU1	SL014071	FLRT1	0.0260315	-0.173538	-0.0105929	0.671236	0.861247
seq.5000.52	LG3BP	Q08380	SL006522	LGALS3BP	-0.0392698	0.00327292	0.00479553	0.668723	0.861247
seq.8767.44	Endothelin-converting enzyme 1:CD	P42892	SL025847	ECE1	-0.0709117	0.0813653	-0.0661467	0.667367	0.861247
seq.8900.28	NEO1	Q92859	SL007582	NEO1	-0.0417279	-0.0618439	0.033236	0.668117	0.861247
seq.12386.11	AMPB	Q9H4A4	SL012837	RNPEP	0.00204558	-0.00707316	0.0466961	0.678129	0.864067
seq.12712.9	HM20A	Q9NP66	SL019881	HMG20A	-0.0496433	-0.00848758	0.080148	0.677064	0.864067
seq.16865.62	RBP56	Q92804	SL013228	TAF15	0.0134337	-0.0537852	0.0110281	0.6792	0.864067
seq.16892.23	ENPP2	Q13822	SL008778	ENPP2	0.0115747	-0.0674492	0.042776	0.67965	0.864067
seq.19755.38	ATIF1	Q9UII2	SL018351	ATP5IF1	0.0173706	-0.0137316	0.0166458	0.67963	0.864067
seq.22023.3	AADAT	Q8N5Z0	SL022626	AADAT	0.0146234	0.0154866	-0.0699219	0.679557	0.864067
seq.4905.63	Coactosin-like protein	Q14019	SL004814	COTL1	0.0294018	-0.0622371	-0.108818	0.678696	0.864067
seq.8346.9	DPP2	Q9UHL4	SL008916	DPP7	-0.00409779	-0.0478148	-0.00633928	0.675048	0.864067
seq.9604.14	Cadherin-11:ECD	P55287	SL025810	CDH11	0.0396143	-0.0360731	0.0257713	0.677208	0.864067
seq.3052.8	Fas ligand, soluble	P48023	SL000633	FASLG	-0.0160534	-0.0140083	-0.0524211	0.680743	0.864578
seq.10636.1	MO2R1:CD	Q8TD46	SL025932	CD200R1	-0.0362543	-0.0180937	0.0299077	0.682345	0.865734
seq.16887.29	PTH2	Q9Y3E5	SL017474	PTRH2	0.0100003	-0.104216	0.114802	0.685616	0.869002
seq.12030.82	Desmin	P17661	SL004900	DES	0.0335949	-0.0224955	-0.0519176	0.691197	0.87166
seq.14057.68	TNFSF15	O95150	SL004686	TNFSF15	0.0550577	0.0400084	-0.0358893	0.689773	0.87166
seq.2730.58	MICA	Q29983	SL005199	MICA	0.0180792	-0.0106265	-0.0361513	0.68987	0.87166
seq.6462.12	TIMP-4	Q99727	SL004789	TIMP4	0.00153478	0.0561334	0.00545794	0.690934	0.87166
seq.7183.102	TD26	Q6UXH0	SL018132	ANGPTL8	0.0219037	-0.034265	0.04563	0.688763	0.87166
seq.2816.50	BCAM	P50895	SL001902	BCAM	-0.0658216	-0.00301276	-0.0219747	0.692059	0.871869
seq.10800.15	Collagen-binding protein	P50454	SL003668	SERPINH1	-0.016116	-0.0239945	-0.0265039	0.697336	0.872337
seq.11174.8	THS7A:TSP type-1 domain 6	Q9UPZ6	SL026002	THSD7A	0.00301117	0.0527361	-0.0403836	0.698571	0.872337
seq.19622.7	Activin A	P08476	SL001938	INHBA	-0.0109656	0.01494	-0.0289369	0.698347	0.872337
seq.2618.10	ERBB4	Q15303	SL003803	ERBB4	0.150008	0.00941299	0.00275488	0.698125	0.872337
seq.4144.13	MCP-4	Q99616	SL000517	CCL13	-0.00674876	0.0130321	0.0685517	0.694807	0.872337
seq.5854.60	tau	P10636	SL004230	MAPT	0.0998574	0.0865797	0.0321053	0.698196	0.872337
seq.6217.23	QSCN6	O00391	SL006394	QSOX1	0.0223444	0.0722855	0.0941916	0.695434	0.872337
seq.6273.58	P3H1	Q32P28	SL012535	P3H1	-0.0463808	-0.0818251	-0.134685	0.695393	0.872337
seq.8841.65	CILP2	Q8IUL8	SL008847	CILP2	-0.0282753	-0.0138049	0.0442442	0.698706	0.872337
seq.11121.56	VWC2	Q2TAL6	SL012520	VWC2	-0.0294338	-0.0143892	0.0416579	0.702729	0.872541
seq.13740.51	sFRP-3	Q92765	SL004650	FRZB	-0.000547835	0.0208511	0.0188804	0.710434	0.872541
seq.13748.4	MCP-2	P80075	SL000515	CCL8	0.0275041	0.0676673	-0.00371417	0.700528	0.872541
seq.14132.21	HHLA2	Q9UM44	SL020171	HHLA2	0.0205923	-0.0202964	-0.0348417	0.711285	0.872541
seq.15622.13	OBCAM	Q14982	SL005491	OPCML	-0.0116365	-0.0428748	0.041173	0.707074	0.872541
seq.16607.78	Gelsolin	P06396	SL005572	GSN	0.102213	0.00707274	0.0134812	0.708532	0.872541
seq.21999.61	NUCB2	P80303	SL013068	NUCB2	0.0320706	-0.111403	-0.0776245	0.703408	0.872541
seq.22588.35	AGRB2	O60241	SL021524	ADGRB2	0.00131312	-0.0258679	-0.0406445	0.704122	0.872541
seq.24693.5	CLIC3	O95833	SL010855	CLIC3	0.0268847	0.0192786	0.02644	0.711812	0.872541
seq.2789.26	MMP-7	P09237	SL000525	MMP7	0.0146223	-0.0347984	-0.0242862	0.704658	0.872541
seq.2828.82	HAI-1	O43278	SL004645	SPINT1	-0.00433802	-0.0231315	0.0443785	0.703207	0.872541
seq.2992.59	IL-17 sR	Q96F46	SL004850	IL17RA	-0.0225872	0.0124129	-0.012081	0.704137	0.872541
seq.3290.50	CD109	Q6YHK3	SL008773	CD109	-0.0248357	0.00208858	0.0541424	0.705514	0.872541
seq.5028.59	sCD163	Q86VB7	SL005764	CD163	-0.0295099	-0.0137222	0.0290683	0.710175	0.872541
seq.7881.244	PAR16	Q8N5Y8	SL018281	PARP16	0.0124031	-0.0126009	-0.0589119	0.71046	0.872541
seq.7955.195	ITI heavy chain H1	P19827	SL004710	ITIH1	-0.019614	-0.113701	0.0408932	0.708902	0.872541
seq.8250.2	PTPRJ	Q12913	SL008899	PTPRJ	-0.0465253	-0.0358202	-0.0193281	0.712122	0.872541
seq.8991.115	FCRL4:CD	Q96PJ5	SL025859	FCRL4	-0.0127981	0.0395165	0.0734019	0.711417	0.872541
seq.9303.9	B7-H2	O75144	SL004853	ICOSLG	0.0413518	0.00978039	0.0533362	0.705962	0.872541
seq.21946.79	IL-6/ IL-6 sRa Complex	P05231|P08887	SL022975	IL6|IL6R	-0.0207101	-0.00643907	0.187068	0.712903	0.872643
seq.10818.36	ASM	P17405	SL008921	SMPD1	0.0170639	0.0482325	-0.0308905	0.720939	0.872925
seq.11155.16	CO6A5	A8TX70	SL019315	COL6A5	0.0572923	0.0459058	-0.00251716	0.721795	0.872925
seq.12705.9	HERC1	Q15751	SL019820	HERC1	0.00723306	0.0554697	0.0440626	0.725683	0.872925
seq.15449.33	TIM-4	Q96H15	SL010387	TIMD4	-0.0353266	-0.0152605	-0.0177752	0.720242	0.872925
seq.15623.1	PD-1	Q15116	SL005211	PDCD1	0.0220869	0.0232328	0.0286354	0.728569	0.872925
seq.16908.5	OMGP	P23515	SL010377	OMG	0.00388453	0.0141304	0.0216423	0.719183	0.872925
seq.18318.98	SH3G3	Q99963	SL020960	SH3GL3	0.0115913	-0.00675893	0.00774712	0.7252	0.872925
seq.19639.53	IAPP	P10997	SL011501	IAPP	0.0333008	0.02816	0.0233874	0.729191	0.872925
seq.21692.12	CD8A/CD8B Complex	P01732|P10966	SL022702	CD8A|CD8B	0.0964238	-0.104564	-0.0375361	0.724025	0.872925
seq.22047.46	CO5A1	P20908	SL007149	COL5A1	-0.00215032	0.0484261	0.0226706	0.729571	0.872925
seq.23581.131	Obestatin	Q9UBU3	SL023012	GHRL	0.00101249	-0.0953003	-0.0233344	0.722643	0.872925
seq.2768.56	Hemopexin	P02790	SL000440	HPX	0.00900223	-0.00385615	0.0222598	0.717165	0.872925
seq.2778.10	IL-22	Q9GZX6	SL004347	IL22	-0.0166634	-0.0515065	0.0081153	0.727627	0.872925
seq.2967.8	VCAM-1	P19320	SL001720	VCAM1	-0.0332226	0.0435255	-0.00112254	0.717769	0.872925
seq.2986.49	Gro-g	P19876	SL003175	CXCL3	0.00794691	-0.015644	-0.0311574	0.72988	0.872925
seq.3073.51	IL-18 BPa	O95998	SL002508	IL18BP	-0.037161	0.0248116	0.0209207	0.724595	0.872925
seq.4706.17	41	P11171	SL010830	EPB41	0.00934118	-0.0113513	0.00931903	0.719884	0.872925
seq.4912.17	GOT1	P17174	SL000280	GOT1	0.00686906	-0.182034	0.0157673	0.721909	0.872925
seq.5457.5	COLEC12	Q5KU26	SL007471	COLEC12	-0.0205947	-0.00422289	0.0218574	0.716663	0.872925
seq.6478.2	IGLO5	A6NGN9	SL017460	IGLON5	0.0141148	0.0486685	0.0478867	0.724193	0.872925
seq.7202.107	SEMA6C	Q9H3T2	SL012550	SEMA6C	0.0455886	-0.0160444	0.00869722	0.727071	0.872925
seq.7258.5	EMBP	P13727	SL004558	PRG2	-0.00656025	0.0380409	0.0429671	0.714728	0.872925
seq.9326.33	ITI heavy chain H2	P19823	SL004711	ITIH2	0.00948543	-0.116629	0.0897345	0.719293	0.872925
seq.9573.108	TXD11:C-term	Q6PKC3	SL026023	TXNDC11	0.0723356	-0.0551262	0.120599	0.726822	0.872925
seq.13741.36	IGFBP-1	P08833	SL000462	IGFBP1	-0.00614071	-0.00748785	-0.013664	0.733415	0.875542
seq.8337.65	PTPRU	Q92729	SL018463	PTPRU	-0.0394518	0.00811501	-0.00141273	0.733468	0.875542
seq.7905.30	HPT	P00738	SL018283	HP	-0.00312227	0.0323853	0.041415	0.735138	0.876699
seq.21876.266	PICK1	Q9NRD5	SL022168	PICK1	0.00655097	0.0342649	-0.0541215	0.739802	0.879997
seq.4246.40	NCAM-L1	P32004	SL004154	L1CAM	-0.0316183	-0.0179209	0.0162373	0.738763	0.879997
seq.9457.3	CAV2	P51636	SL014826	CAV2	-0.0601754	-0.0221614	-0.0403273	0.740014	0.879997
seq.11440.58	SOCS-3	O14543	SL004268	SOCS3	0.00405739	-0.046878	-0.0809824	0.748495	0.885569
seq.22003.4	Paraoxonase-2	Q15165	SL013608	PON2	0.0297102	-0.0711006	-0.0439878	0.746288	0.885569
seq.3611.70	Endothelin-converting enzyme 1:ECD	P42892	SL025846	ECE1	-0.0436161	0.00817785	-0.0719592	0.74807	0.885569
seq.4150.75	Plasmin	P00747	SL000540	PLG	-0.0617749	-0.19499	2.34312e-05	0.748883	0.885569
seq.5667.3	SEM3B	Q13214	SL012491	SEMA3B	-0.0948359	-0.0917431	-0.0165977	0.746096	0.885569
seq.8304.50	OPG	O00300	SL002539	TNFRSF11B	-0.0193923	-0.0352334	-0.0205572	0.748946	0.885569
seq.24273.43	TXND3	Q8N427	SL019757	NME8	0.0500384	-0.058881	0.0481646	0.749999	0.885976
seq.10336.3	CHIP	Q9UNE7	SL019100	STUB1	0.0244131	-0.00854965	-0.00835994	0.751882	0.886898
seq.2953.31	Luteinizing hormone	P01215|P01229	SL000506	CGA|LHB	0.0133667	-0.041035	0.0592949	0.752197	0.886898
seq.11208.15	NAGPA	Q9UK23	SL019369	NAGPA	-0.0302798	-0.0331656	0.0218721	0.754849	0.887829
seq.21696.80	LRFN4	Q6PJG9	SL022657	LRFN4	-0.0333624	0.0151712	0.0176561	0.753992	0.887829
seq.4455.89	MFGM	Q08431	SL006523	MFGE8	0.0122945	0.0113854	0.027317	0.755116	0.887829
seq.15556.49	Alpha-amylase 2B	P19961	SL005393	AMY2B	0.0106962	0.0334853	-0.0287429	0.75704	0.888764
seq.3029.52	DC-SIGN	Q9NNX6	SL005157	CD209	0.0401292	0.00674439	0.0241573	0.757332	0.888764
seq.9343.16	IL-2 sRb	P14784	SL003306	IL2RB	-0.0420185	0.00814298	-0.0240263	0.758708	0.889544
seq.2578.67	MCP-1	P13500	SL000038	CCL2	0.0383194	-0.0164704	-0.0170513	0.760407	0.890701
seq.8480.29	FBLN3	Q12805	SL006527	EFEMP1	0.026179	0.0601725	0.0495822	0.761547	0.891202
seq.11282.16	Macrophage scavenger receptor:ECD	P21757	SL025926	MSR1	-0.00440121	-0.00663481	-0.0588746	0.763415	0.892553
seq.17680.12	EPHB1	P54762	SL016438	EPHB1	-0.0104298	-0.0498282	0.0453574	0.765908	0.893797
seq.19563.3	SEZ6L	Q9BYH1	SL008781	SEZ6L	0.0300291	0.0732971	0.0159861	0.765906	0.893797
seq.13983.27	QOR	Q08257	SL008181	CRYZ	0.0150626	0.00589263	0.0105689	0.768129	0.895554
seq.22814.1	TRI27	P14373	SL022784	TRIM27	-0.12045	-0.00884027	-0.0989295	0.770278	0.897224
seq.2950.57	IGFBP-4	P22692	SL005171	IGFBP4	-0.0168915	0.081036	-0.0104432	0.771851	0.898219
seq.4545.53	DnaJ homolog	Q96DA6	SL006197	DNAJC19	0.0140465	0.0822565	0.0720454	0.772769	0.898452
seq.4874.3	Angiogenin	P03950	SL000003	ANG	0.0295209	-0.0237282	-0.010872	0.773928	0.898964
seq.21545.51	MSTN1	Q8IVN3	SL022124	MUSTN1	-0.00114386	-0.018617	-0.00693876	0.776645	0.901283
seq.3630.27	Nectin-like protein 1	Q8N126	SL004804	CADM3	-0.0383256	-0.0586657	-0.0916529	0.783253	0.908109
seq.20189.28	Integrin aVb6	P06756|P18564	SL014388	ITGAV|ITGB6	-0.0281798	-0.073773	-0.0212877	0.786179	0.909815
seq.3004.67	PD-L2	Q9BQ51	SL004862	PDCD1LG2	0.0222463	-0.0701632	-0.0251538	0.785503	0.909815
seq.21375.34	R3GEF	Q8TBN0	SL022199	RAB3IL1	0.0130737	0.0114974	0.0101353	0.787322	0.910045
seq.3329.14	PGRP-S	O75594	SL004515	PGLYRP1	0.0141021	-0.0160697	0.00121147	0.787833	0.910045
seq.2938.55	Apo E4	P02649	SL004669	APOE	-0.0221734	-0.0181385	-0.0478817	0.792576	0.914679
seq.8327.26	DPEP2	Q9H4A9	SL018483	DPEP2	-0.042329	0.0272869	0.0236666	0.79367	0.915098
seq.11101.18	TLR4	O00206	SL004489	TLR4	0.0793895	-0.0599085	0.0364707	0.79631	0.916453
seq.3623.84	LY86	O95711	SL007059	LY86	0.0107415	-0.0329063	-0.0673209	0.795665	0.916453
seq.14127.240	IFN-b	P01574	SL001880	IFNB1	0.00393762	-0.0173732	0.0428408	0.799135	0.917172
seq.3326.58	Nectin-like protein 2	Q9BY67	SL004805	CADM1	-0.0291384	0.0286394	0.0403984	0.798121	0.917172
seq.9359.9	EGFL9	Q6UY11	SL008677	DLK2	0.0100114	0.0668721	0.0192127	0.798481	0.917172
seq.25076.2	Selenium-binding protein 1	Q13228	SL004927	SELENBP1	0.028005	-0.0037087	-0.0503345	0.803012	0.919343
seq.3873.51	TMA	P07202	SL000588	TPO	-0.0424979	0.0717971	-0.0260027	0.8022	0.919343
seq.4908.6	Endoglin	P17813	SL004482	ENG	-0.04207	0.0259851	-0.0125433	0.803231	0.919343
seq.11207.3	Macrophage scavenger receptor:CD	P21757	SL025927	MSR1	-0.0431877	-0.0423477	-0.0187118	0.805918	0.921312
seq.5312.49	Apo E2	P02649	SL000277	APOE	0.0584481	-0.0415143	-0.0253109	0.806425	0.921312
seq.9876.20	aldolase C	P09972	SL004727	ALDOC	0.034088	-0.0285812	-0.0283524	0.807617	0.921833
seq.13122.19	FLRT2	O43155	SL008360	FLRT2	-0.0263814	0.0235608	0.0267713	0.810604	0.922797
seq.25089.21	KRIP-1	Q13263	SL004941	TRIM28	0.012125	0.0179722	0.0480634	0.810674	0.922797
seq.9259.35	DR6	O75509	SL004871	TNFRSF21	-0.0302467	-0.0263336	0.00559746	0.810583	0.922797
seq.5358.3	OMD	Q99983	SL008574	OMD	-0.0140171	0.0268466	0.0306886	0.812569	0.924112
seq.4414.69	SP-D	P35247	SL004484	SFTPD	0.00981396	-0.00797317	0.000489719	0.813367	0.92418
seq.4920.10	Lysozyme	P61626	SL000510	LYZ	0.0401551	0.00633753	-0.0124611	0.815158	0.925374
seq.10391.1	ANGL3	Q9Y5C1	SL006803	ANGPTL3	-0.0363333	-0.00796506	-0.0121658	0.818867	0.927721
seq.15499.11	Attractin	O75882	SL006028	ATRN	0.0743152	0.0365276	0.00103468	0.81945	0.927721
seq.3647.49	TLR4:MD-2 complex	O00206|Q9Y6Y9	SL018625	TLR4|LY96	0.0292393	0.0694612	0.0282141	0.81911	0.927721
seq.5350.14	GPC6	Q9Y625	SL012881	GPC6	0.057948	-0.00273574	-0.0798151	0.822129	0.929073
seq.9449.150	C4b-binding protein alpha chain	P04003	SL015989	C4BPA	0.0386027	0.0242271	-0.0387057	0.821753	0.929073
seq.5339.49	calgranulin B	P06702	SL004477	S100A9	0.0107777	-0.0204638	0.00896942	0.824167	0.930535
seq.5359.65	PIM1	P11309	SL002702	PIM1	-0.0785063	0.0458543	0.028203	0.825828	0.93157
seq.3292.75	CD48	P09326	SL010450	CD48	-0.0313722	-0.0342385	-0.00558453	0.829116	0.934436
seq.11297.54	NOTC2	Q04721	SL007356	NOTCH2	-0.0205643	-0.0296336	0.0151088	0.83685	0.934809
seq.13129.40	LDLR	P01130	SL007070	LDLR	0.125723	0.0763596	0.0159146	0.838478	0.934809
seq.13943.38	DPY30	Q9C005	SL020276	DPY30	0.0205543	-0.0173245	0.0195586	0.839591	0.934809
seq.14178.18	CDKN3	Q16667	SL007463	CDKN3	0.0223596	-0.0200471	0.0311404	0.830719	0.934809
seq.4464.10	Sialoadhesin	Q9BZZ2	SL001753	SIGLEC1	0.0150593	0.0153901	-0.0536005	0.835854	0.934809
seq.5017.19	Peroxiredoxin-5	P30044	SL004932	PRDX5	-0.0308937	-0.0138393	-0.0418406	0.833594	0.934809
seq.5105.2	Nogo Receptor	Q9BZR6	SL005208	RTN4R	0.0142996	0.0285443	-0.0459538	0.831677	0.934809
seq.5451.1	ALCAM	Q13740	SL003166	ALCAM	-0.0389706	-0.000288015	0.0391567	0.840656	0.934809
seq.6409.57	GP116	Q8IZF2	SL017439	ADGRF5	-0.0188226	0.0317941	-0.0126935	0.840197	0.934809
seq.6561.77	Ig K chain V-I region HK102-like	P01602	SL017496	IGKV1-5	0.01985	-0.0158156	-0.0412373	0.834874	0.934809
seq.6897.38	B3GA3	O94766	SL017973	B3GAT3	-0.0535702	0.00547498	-0.0188842	0.833204	0.934809
seq.8232.90	JAML1	Q86YT9	SL009202	JAML	-0.00893594	-0.0482099	0.0164856	0.838139	0.934809
seq.9177.6	FAM3B	P58499	SL007306	FAM3B	0.0273237	-0.0160602	0.00901897	0.836032	0.934809
seq.9288.7	FKBP7	Q9Y680	SL017255	FKBP7	-0.024473	-0.0340421	0.0204494	0.83718	0.934809
seq.9443.137	cathepsin K	P43235	SL004059	CTSK	-0.058287	-0.00280529	-0.015094	0.834625	0.934809
seq.4834.61	Epithelial cell kinase	P29317	SL002654	EPHA2	-0.0507925	0.00106323	0.0278826	0.843298	0.936915
seq.10737.96	Serpin B1	P30740	SL005397	SERPINB1	0.0112873	-0.0211163	0.00135344	0.847566	0.937493
seq.13416.8	T132D	Q14C87	SL020086	TMEM132D	-0.0189759	0.00290251	0.0291366	0.846985	0.937493
seq.16768.3	PLAK	P14923	SL006467	JUP	-0.0222438	0.0139831	-0.00369215	0.84549	0.937493
seq.2515.14	GFRa-2	O00451	SL004143	GFRA2	-0.0308292	0.0491789	0.0477201	0.847279	0.937493
seq.2700.56	Protein S	P07225	SL000049	PROS1	0.0804149	-0.0556167	-0.0320714	0.846918	0.937493
seq.5509.7	EGF:ECD	P01133	SL025842	EGF	0.00602434	-0.0199534	0.0113663	0.850011	0.938669
seq.9173.21	PGM1	P36871	SL008094	PGM1	0.0114358	0.029791	-0.021684	0.850129	0.938669
seq.2677.1	ERBB1	P00533	SL002644	EGFR	-0.00540622	0.0590747	-0.0411285	0.854518	0.942683
seq.15462.28	CD8A	P01732	SL007072	CD8A	-0.0294199	0.00921494	0.0150956	0.855801	0.943266
seq.18890.227	Fibrinogen B	P02675	SL006118	FGB	-0.0268167	-0.061962	-0.0643337	0.858381	0.945277
seq.18842.24	UB2D2	P62837	SL014870	UBE2D2	0.0123959	0.0212759	-0.0322715	0.859256	0.945409
seq.4479.14	C1-Esterase Inhibitor	P05155	SL000308	SERPING1	-0.0493724	0.0302465	-0.00138675	0.861242	0.946761
seq.12396.19	HIBCH	Q6NVY1	SL006368	HIBCH	0.0099809	-0.0170171	0.0119161	0.866216	0.947909
seq.12761.12	APBB2:PID 2	Q92870	SL025796	APBB2	0.0458921	-0.00263856	-0.000359535	0.86431	0.947909
seq.15558.63	AMPE	Q07075	SL008525	ENPEP	0.00518743	0.019455	0.0298152	0.867727	0.947909
seq.17163.117	Annexin III	P12429	SL004210	ANXA3	-0.0153314	-0.0029054	-0.0121705	0.86599	0.947909
seq.4922.13	MIP-3b	Q99731	SL003189	CCL19	-0.0276238	-0.0199375	0.03119	0.864006	0.947909
seq.5029.3	SEPR	Q12884	SL006528	FAP	-0.025783	0.0167852	0.0361467	0.867838	0.947909
seq.5478.50	PSMA	Q04609	SL000158	FOLH1	0.0202876	0.000308304	-0.0142751	0.865333	0.947909
seq.5638.23	GT251	Q8NBJ5	SL012702	COLGALT1	-0.00762807	-0.0659743	-0.0284882	0.868348	0.947909
seq.10851.77	IL27B	Q14213	SL007417	EBI3	0.00536422	-0.0231559	-0.0163789	0.869173	0.947982
seq.17137.160	Beta-globin	P68871	SL005328	HBB	-0.00632196	-0.000310962	-0.0382677	0.873177	0.948216
seq.3766.51	STX1a	Q16623	SL004304	STX1A	-0.0304591	-0.197177	-0.00302548	0.873156	0.948216
seq.5140.56	UNC5H4	Q6UXZ4	SL005231	UNC5D	0.0352163	0.0110295	0.00758896	0.871505	0.948216
seq.5632.6	CRAC1	Q9NQ79	SL012846	CRTAC1	0.0329156	-0.00146255	-0.0154487	0.870588	0.948216
seq.8364.74	UST	Q9Y2C2	SL006797	UST	0.00292466	0.00757961	0.0462273	0.872953	0.948216
seq.5109.24	Nr-CAM	Q92823	SL005210	NRCAM	0.00261889	0.00282351	0.041025	0.875823	0.949441
seq.8295.16	NOE2	O95897	SL012399	OLFM2	0.0115844	-0.027203	-0.0146222	0.875768	0.949441
seq.21433.3	BT3A2	P78410	SL014882	BTN3A2	0.00539186	-0.0393159	-0.0247326	0.877818	0.950273
seq.2741.22	Siglec-6	O43699	SL005217	SIGLEC6	-0.0429619	-0.0330656	-0.0289604	0.87811	0.950273
seq.3280.49	Aggrecan	P16112	SL004661	ACAN	-0.0157831	0.0297989	0.0176331	0.879817	0.950739
seq.5837.49	LIF sR	P42702	SL004714	LIFR	-0.0267503	0.0164849	0.0249218	0.880061	0.950739
seq.3362.61	CRDL1	Q9BU40	SL009400	CHRDL1	0.00782398	0.031438	0.0227677	0.882011	0.951491
seq.6506.54	TMEDA	P49755	SL010847	TMED10	0.000632038	-0.117384	-0.00565307	0.882278	0.951491
seq.19768.13	Cystatin B	P04080	SL000395	CSTB	0.0242505	-0.0306093	0.0145647	0.890016	0.959009
seq.10367.62	IL-12	P29459|P29460	SL001716	IL12A|IL12B	-0.00944697	-0.0367503	-0.0189033	0.892757	0.959685
seq.10855.55	PLXB2	O15031	SL009948	PLXNB2	0.00498084	0.027956	-0.00607909	0.892538	0.959685
seq.16318.12	ALK-1	P37023	SL004851	ACVRL1	0.0239515	-0.0100672	-0.0989433	0.892945	0.959685
seq.5586.66	MINP1	Q9UNW1	SL007807	MINPP1	-0.0107556	-0.090597	-0.00387051	0.894187	0.960195
seq.3311.27	FCG3B	O75015	SL008609	FCGR3B	-0.00591583	-0.0183316	-0.0258429	0.897733	0.963177
seq.10613.33	CASC4	Q6P4E1	SL018589	GOLM2	0.00674464	-0.0435823	-0.0195376	0.899661	0.963246
seq.10743.13	SLIK1	Q96PX8	SL008760	SLITRK1	0.0340936	-0.0104968	-0.00217458	0.900107	0.963246
seq.2888.49	C7	P10643	SL000323	C7	-0.0215561	-0.0165794	0.0323307	0.899052	0.963246
seq.15539.15	SLIK1	Q96PX8	SL008760	SLITRK1	-0.012725	0.0208741	-0.021769	0.901234	0.963622
seq.9076.25	PENK	P01210	SL008353	PENK	-0.00509303	0.013228	0.0105534	0.901999	0.963622
seq.4280.47	PSA2	P25787	SL008865	PSMA2	0.0241955	0.0253253	0.00232936	0.902779	0.963632
seq.19637.9	CRH	P06850	SL003526	CRH	0.00646496	-0.012518	-0.00245129	0.904905	0.964873
seq.2974.61	contactin-1	Q12860	SL004855	CNTN1	-0.0162961	0.00541809	0.0367626	0.905484	0.964873
seq.7085.81	CDSN	Q15517	SL011989	CDSN	0.00563879	-0.00535622	-0.0169354	0.907814	0.966533
seq.11258.41	MAdCAM-1	Q13477	SL004569	MADCAM1	0.0315061	-0.00992152	-0.00596286	0.908961	0.96693
seq.2876.74	Topoisomerase I	P11387	SL004305	TOP1	-0.0305194	0.014981	0.00646559	0.911364	0.968663
seq.13625.19	LA:HTH	P05455	SL025915	SSB	-0.0486242	0.00168734	0.0281025	0.913773	0.970066
seq.15326.64	GBP1	P32455	SL006479	GBP1	-0.00554299	0.00389337	-0.0138728	0.914685	0.970066
seq.2937.10	Apo E3	P02649	SL004668	APOE	-0.00412856	-0.0338328	-0.0189489	0.915785	0.970066
seq.6904.14	LRRT2	O43300	SL018013	LRRTM2	0.0196874	-0.0112214	0.0287548	0.915147	0.970066
seq.10574.10	b2-Microglobulin	P61769	SL000283	B2M	0.0111144	-0.00851442	-0.0059084	0.916709	0.970223
seq.11245.43	filamin A:CH1	P21333	SL025863	FLNA	0.0122194	0.00637302	0.00406521	0.918761	0.970752
seq.5480.49	RANTES	P13501	SL000563	CCL5	-0.00579486	0.0111271	0.0099	0.91856	0.970752
seq.2813.11	ART	O00253	SL006924	AGRP	-0.0252049	0.00236724	-0.0172431	0.919764	0.970992
seq.6264.9	CYR61	O00622	SL010428	CCN1	-0.00338489	-0.0325485	-0.00322505	0.921598	0.971288
seq.8997.4	NPTXR	O95502	SL008970	NPTXR	0.0103397	0.0247374	-0.00322554	0.921191	0.971288
seq.18831.6	LRIG1	Q96JA1	SL004425	LRIG1	-0.0225314	0.00725639	-0.0293124	0.923988	0.972169
seq.20401.19	BUD31	P41223	SL021969	BUD31	-0.0056339	-0.0203695	-0.0460387	0.92396	0.972169
seq.3447.64	IL-8	P10145	SL000039	CXCL8	0.0377538	-0.0105867	-0.00660232	0.927025	0.973772
seq.5092.51	JAG1:ECD	P78504	SL025896	JAG1	0.0259064	-0.0166382	0.0167566	0.927068	0.973772
seq.15669.7	BRAF1	P15056	SL007123	BRAF	0.0219586	-0.0184657	0.0133523	0.928512	0.97447
seq.23670.11	DPH2	Q9BQC3	SL023303	DPH2	-0.0169411	0.0179816	0.0224511	0.929424	0.974574
seq.5763.67	HBD-4	Q8WTQ1	SL004535	DEFB104A	0.0235371	0.0424424	-0.0224862	0.930169	0.974574
seq.9595.11	B4GT2	O60909	SL019028	B4GALT2	-0.0162808	-0.0305592	-0.0212803	0.931402	0.975049
seq.11816.84	JAK2	O60674	SL007025	JAK2	0.00693841	-0.0116995	-0.01929	0.936032	0.979077
seq.14054.17	IL-15 Ra	Q13261	SL004151	IL15RA	-0.012613	0.0308676	0.00562768	0.937121	0.979397
seq.3710.49	Angiostatin	P00747	SL000268	PLG	0.0159949	0.0464782	0.0168272	0.94023	0.981826
seq.15324.58	Ferritin light chain	P02792	SL005628	FTL	-0.00515901	-0.00327526	-0.013266	0.941692	0.982156
seq.5601.2	PGRP-L	Q96PD5	SL004514	PGLYRP2	0.0241287	-0.0201022	0.0339561	0.942514	0.982156
seq.8838.10	CASC4	Q6P4E1	SL018589	GOLM2	0.0307109	-0.0324819	0.0161485	0.942902	0.982156
seq.24664.3	INM02	Q5UCC4	SL016466	EMC10	-0.00909846	-0.0585985	-0.0472003	0.945289	0.983824
seq.18896.23	H6ST3	Q8IZP7	SL021212	HS6ST3	0.00851768	-0.0471634	0.0140205	0.946909	0.984691
seq.3773.15	sTie-2	Q02763	SL003200	TEK	0.00208531	0.0265645	0.0452328	0.947723	0.984719
seq.13386.248	RNF34	Q969K3	SL020103	RNF34	0.0427323	0.0721675	-0.00116503	0.960472	0.985751
seq.13666.222	Carbonic Anhydrase X	Q9NS85	SL010449	CA10	-0.0146606	0.029027	-0.00359739	0.949846	0.985751
seq.15306.20	IgJ	P01591	SL005375	JCHAIN	-0.0552761	0.0539776	-0.0649622	0.96113	0.985751
seq.15565.102	CA125	Q8WXI7	SL000327	MUC16	-0.0149564	-0.00605435	0.00707696	0.960841	0.985751
seq.20387.277	CHCH7	Q9BUK0	SL021982	CHCHD7	0.0259222	-0.00952525	0.00259675	0.962448	0.985751
seq.24977.18	VILL	O15195	SL021182	VILL	-0.00771695	0.00439053	0.018289	0.96282	0.985751
seq.25464.1	CP2CJ	P33261	SL013771	CYP2C19	-0.00302246	-0.00364803	-0.010482	0.958404	0.985751
seq.2942.50	Cytochrome c	P99999	SL000396	CYCS	0.00375633	-0.0299528	-0.00832941	0.952775	0.985751
seq.3032.11	FSH	P01215|P01225	SL000428	CGA|FSHB	0.00571132	-0.01626	-0.0294539	0.961399	0.985751
seq.3066.12	Galectin-3	P17931	SL003744	LGALS3	0.0049625	-0.0550422	0.00910084	0.952299	0.985751
seq.3166.92	Siglec-3	P20138	SL005215	CD33	0.00945246	-0.00600453	-0.00679174	0.962652	0.985751
seq.3761.4	COX-2	P35354	SL000027	PTGS2	0.0107147	0.072376	0.00158594	0.95589	0.985751
seq.4342.10	sICAM-1	P05362	SL002922	ICAM1	-0.0113869	-0.00976196	-0.00889387	0.957035	0.985751
seq.5628.21	SEM3G	Q9NS98	SL012850	SEMA3G	-0.0246351	0.0241243	0.00764839	0.958037	0.985751
seq.6123.69	p53	P04637	SL000074	TP53	0.0139614	0.0320913	-0.0145977	0.955352	0.985751
seq.7957.2	SCG3	Q8WXD2	SL012750	SCG3	0.0187573	0.00987703	-0.0114501	0.959673	0.985751
seq.9094.5	CLC4C	Q8WTT0	SL018818	CLEC4C	0.0104089	-0.000782215	-0.00651631	0.962015	0.985751
seq.9468.8	Lectin, mannose-binding 2	Q12907	SL005403	LMAN2	0.0121832	-0.0367715	0.0232186	0.9629	0.985751
seq.19190.4	UB2L6	O14933	SL014590	UBE2L6	0.0149377	-0.0134517	-0.00628615	0.968336	0.990506
seq.20533.39	IL-35	P29459|Q14213	SL021088	IL12A|EBI3	0.00426076	-0.0144914	-0.00835183	0.970314	0.990908
seq.2991.9	IL-1 sRI	P14778	SL001997	IL1R1	-0.010018	0.0120527	-0.0187515	0.970068	0.990908
seq.13577.25	U2AF2	P26368	SL017896	U2AF2	-0.0175833	-0.0108156	0.00120261	0.973527	0.992569
seq.8890.9	T132B	Q14DG7	SL018697	TMEM132B	0.00369029	0.012442	0.0191732	0.972767	0.992569
seq.14227.21	MYL6B	P14649	SL008040	MYL6B	-0.00473793	0.00159093	0.00757181	0.982092	0.993823
seq.14708.59	CO8G	P07360	SL007931	C8G	-0.0199892	0.00423962	-0.00559297	0.980895	0.993823
seq.16803.4	CALB2	P22676	SL008657	CALB2	-0.0030914	-0.00087996	-0.00506818	0.985084	0.993823
seq.21384.2	Alpha-L-fucosidase I	P04066	SL005888	FUCA1	-0.00725425	-0.013599	-0.00261883	0.979868	0.993823
seq.21599.6	CGL	P32929	SL021997	CTH	0.00439659	0.000719064	-0.0297894	0.982783	0.993823
seq.21685.29	DCC	P43146	SL003344	DCC	-0.00640154	0.0031956	0.0129011	0.978528	0.993823
seq.21711.86	BAI1	O14514	SL006980	ADGRB1	-0.0103442	0.00220078	0.00632063	0.980295	0.993823
seq.2742.68	Siglec-7	Q9Y286	SL005218	SIGLEC7	0.00631918	0.0276906	0.0155736	0.984866	0.993823
seq.4967.1	C1QBP	Q07021	SL008177	C1QBP	-0.017314	-0.0596589	0.0155704	0.983184	0.993823
seq.5107.7	Notch 1	P46531	SL005703	NOTCH1	-0.00731609	-0.0251619	0.0289978	0.977024	0.993823
seq.6077.63	CECR1	Q9NZK5	SL013510	ADA2	0.0125622	-0.00345458	0.00583782	0.977196	0.993823
seq.7190.50	EPHA4	P54764	SL013797	EPHA4	-0.00345373	0.0333084	0.00369975	0.978706	0.993823
seq.9296.15	PTPRD	P23468	SL008499	PTPRD	-0.00294248	0.0176966	0.0145845	0.983513	0.993823
seq.14131.37	EFNB2:ECD	P52799	SL025841	EFNB2	-0.00763497	0.00965766	0.0111575	0.98873	0.995895
seq.9942.2	NXT1	Q9UKK6	SL019191	NXT1	-2.40178e-05	-0.0136123	-0.000832651	0.988597	0.995895
seq.10699.52	LRP1	Q07954	SL018603	LRP1	-0.0240149	-0.000885582	-0.00542476	0.99182	0.998204
seq.3474.19	Thrombospondin-1	P07996	SL002705	THBS1	-0.000875681	-0.000620332	0.00635877	0.99374	0.998306
seq.3518.54	TAFI	Q96IY4	SL004015	CPB2	0.0157135	-0.00116768	-0.00435603	0.995912	0.998306
seq.3739.72	gpIIbIIIa	P08514|P05106	SL000542	ITGA2B|ITGB3	-0.00390101	-0.0048255	0.00354327	0.994811	0.998306
seq.6361.49	PTPRR	Q15256	SL017437	PTPRR	0.00927138	0.00504586	-0.00741588	0.995429	0.998306
seq.7100.31	CD2	P06729	SL004124	CD2	-9.20031e-05	-0.000373285	-0.00204084	0.995003	0.998306
seq.5703.26	NOE1	Q99784	SL017108	OLFM1	-0.0120065	-0.00686252	-0.00624717	0.997648	0.999245
seq.16902.17	LAMP1	P11279	SL008407	LAMP1	0.00379545	-0.00132823	-0.000420802	0.998773	0.999535
seq.19381.7	RGS21	Q2M5E4	SL021788	RGS21	0.000451269	0.00219847	-0.00130154	0.999535	0.999535

### Sheet: 10MRWV
SeqId	Target	UniProt	SomaId	EntrezGeneSymbol	Estimates_TREATDAILY_PRED	Estimates_TREATDAILY_DFL	Estimates_TREATINT_PRED	Overall p-value	Adjusted p-value
seq.5483.1	RGMA	Q96B86	SL010467	RGMA	0.133928	0.0564766	0.151076	2.20379e-10	2.75695e-07
seq.7970.315	NAR3	Q13508	SL018330	ART3	0.0857789	0.0377472	0.0988585	2.68912e-07	0.000168204
seq.15559.5	ANTR2	P58335	SL011048	ANTXR2	0.0854871	0.0371817	0.0958853	1.34948e-06	0.000422051
seq.8300.82	PEX14:N-term	O75381	SL025958	PEX14	0.0606049	0.0353358	0.0331682	1.20831e-06	0.000422051
seq.16015.19	ALT	P24298	SL000617	GPT	0.0650001	0.0675911	0.0938262	8.46745e-05	0.0117698
seq.18271.43	OXSM	Q9NWU1	SL015281	OXSM	0.0370971	0.0230169	0.0403043	7.94853e-05	0.0117698
seq.21499.17	COQ7	Q99807	SL022504	COQ7	0.0433955	0.0416971	0.0642949	7.41948e-05	0.0117698
seq.6420.4	SDHF2	Q9NX18	SL017454	SDHAF2	0.0708329	0.0671657	0.0884132	5.58876e-05	0.0117698
seq.7735.17	PEDF	P36955	SL003066	SERPINF1	0.141604	0.116954	-0.00482154	6.10623e-05	0.0117698
seq.17856.23	NT5M	Q9NPB1	SL020966	NT5M	0.0695487	0.0491187	0.073677	0.000113438	0.0141911
seq.3079.62	TIG2	Q99969	SL005152	RARRES2	-0.0724536	-0.018265	-0.12014	0.000152244	0.0173143
seq.7788.1	CF6	P18859	SL005309	ATP5PF	0.0278198	0.0166741	0.0345248	0.00017387	0.0181259
seq.4129.72	Factor B	P00751	SL000414	CFB	-0.121681	-0.0312376	-0.06925	0.000223746	0.0215312
seq.18319.7	ODPX	O00330	SL007950	PDHX	0.0211445	0.0154017	0.0230663	0.000296458	0.0256089
seq.22773.69	SDHB	P21912	SL021585	SDHB	0.056149	0.072514	-0.0118362	0.00034738	0.0256089
seq.8048.9	FTMT	Q8N4E7	SL018378	FTMT	-0.0462073	-0.0331122	-0.0604178	0.000322734	0.0256089
seq.9997.12	UBXN4:CD 1	Q92575	SL026026	UBXN4	0.0535501	0.0267846	0.0276434	0.000348002	0.0256089
seq.15667.39	BMP-4	P12644	SL003996	BMP4	0.0819182	0.0551871	0.0355998	0.000438987	0.0278183
seq.18242.8	Sperm protein 17	Q15506	SL004276	SPA17	0.0340408	0.0319742	0.0163078	0.000461177	0.0278183
seq.5843.60	NG36	Q96KQ7	SL003542	EHMT2	0.0497971	0.0254011	0.127001	0.000466974	0.0278183
seq.5864.10	aldolase A	P04075	SL004910	ALDOA	0.0244802	0.0256697	0.0383256	0.000414239	0.0278183
seq.23601.43	ACO12	Q8WYK0	SL023533	ACOT12	0.0902953	0.0085356	0.064782	0.000733323	0.0416994
seq.2668.70	Calpain I	P07384|P04632	SL000337	CAPN1|CAPNS1	0.0489169	0.0329918	0.0475125	0.000778338	0.0423348
seq.11207.3	Macrophage scavenger receptor:CD	P21757	SL025927	MSR1	-0.0926089	0.00318406	-0.239795	0.000863492	0.0450095
seq.14082.56	TLN2	Q9Y4G6	SL016540	TLN2	0.0518897	0.0301118	0.0611526	0.00104473	0.0502675
seq.24958.3	RFX5	P48382	SL023563	RFX5	0.0424752	0.0360741	0.0551104	0.00102492	0.0502675
seq.25042.3	MAOM	P23368	SL011182	ME2	0.0321547	0.0206668	0.0233368	0.00120031	0.0556142
seq.17370.186	ABHDA	Q9NUJ1	SL009448	ABHD10	0.05045	0.0472253	0.055332	0.00157163	0.0702184
seq.10046.55	cIAP-1	Q13490	SL003727	BIRC2	0.123101	-0.00944248	0.0558472	0.00179001	0.0772175
seq.12612.37	PSB1	P20618	SL008624	PSMB1	0.0343659	0.0208596	-0.0268061	0.00202516	0.0817252
seq.21883.17	BMP-5	P22003	SL003992	BMP5	0.0572535	0.047576	0.0354683	0.00198578	0.0817252
seq.23554.2	SHD	Q96IW2	SL015145	SHD	0.0294414	0.0263522	0.0204647	0.0024179	0.0945248
seq.14150.7	IL-1F6	Q9UHA7	SL005177	IL36A	-0.0132459	-0.0152613	-0.032482	0.00268631	0.0960163
seq.17495.141	SIR3	Q9NTG7	SL018569	SIRT3	0.0479601	-0.0178477	0.0825584	0.00261248	0.0960163
seq.2788.55	MMP-3	P08254	SL000524	MMP3	0.0172837	-0.00447411	0.0341125	0.00262179	0.0960163
seq.15527.90	DLDH	P09622	SL008018	DLD	0.0282158	0.0262729	0.0389732	0.00277431	0.0964071
seq.11096.57	HEMK2	Q9Y5N5	SL018921	N6AMT1	0.0959885	0.00824324	0.0983999	0.00321439	0.098078
seq.24967.4	PCDH1	Q08174	SL008346	PCDH1	0.0292353	0.0269684	0.0279463	0.0030995	0.098078
seq.3317.33	HTRA2	O43464	SL004860	HTRA2	0.0604014	0.0412056	0.0533541	0.00310776	0.098078
seq.3396.54	Renin	P00797	SL000565	REN	-0.0325617	0.0135006	0.0518168	0.00290471	0.098078
seq.4159.130	Factor H	P08603	SL000415	CFH	-0.181777	-0.0888341	-0.0514924	0.00315005	0.098078
seq.19367.34	D3D2	P42126	SL016427	ECI1	0.026876	0.0147907	0.0299883	0.00340422	0.0990391
seq.4481.34	C4	P0C0L4|P0C0L5	SL000316	C4A|C4B	-0.0869576	0.00424043	-0.0714676	0.00339188	0.0990391
seq.10088.37	APT	P07741	SL008014	APRT	0.0185854	-0.0003269	0.0233921	0.00357766	0.0994859
seq.19238.12	GLNA	P15104	SL008477	GLUL	0.031626	0.0292781	0.023974	0.00357863	0.0994859
seq.16890.37	ATL1	Q8N6G6	SL012697	ADAMTSL1	0.0442842	0.052843	0.0254644	0.00377952	0.100007
seq.18891.98	GBP2	P32456	SL014773	GBP2	0.0265039	-0.00231804	-0.0331365	0.00383721	0.100007
seq.3332.57	RGM-C	Q6ZVN8	SL010469	HJV	0.113499	0.0340427	0.0113677	0.00372569	0.100007
seq.18309.18	CISY	O75390	SL007981	CS	0.0281697	0.017495	0.0321422	0.00417472	0.106583
seq.11354.21	Phospholipase C-beta-1	Q9NQ66	SL006829	PLCB1	0.0538354	0.0474597	0.0465505	0.00436573	0.107089
seq.15522.2	GAPR1	Q9H4G4	SL008305	GLIPR2	0.0475294	0.0245812	0.0914417	0.00434964	0.107089
seq.18226.148	COX5A	P20674	SL005676	COX5A	0.0403169	0.0347195	0.035078	0.00454863	0.109046
seq.8480.29	FBLN3	Q12805	SL006527	EFEMP1	0.11448	0.0861169	-0.0109339	0.00461985	0.109046
seq.20934.13	RAB24	Q969Q5	SL022198	RAB24	0.0302461	0.017094	0.0437639	0.00483291	0.111282
seq.5532.53	bFGF-R	P11362	SL003060	FGFR1	0.0476363	0.147887	-0.025938	0.00489249	0.111282
seq.8043.153	COMP	P49747	SL002530	COMP	0.0760758	0.0468063	0.000972373	0.00528956	0.116092
seq.8465.52	Cathepsin H	P09668	SL000346	CTSH	-0.0219266	0.0158479	-0.0817648	0.005199	0.116092
seq.15453.3	a1-Microglobulin	P02760	SL003022	AMBP	-0.0579715	-0.00207876	-0.105657	0.00555074	0.119219
seq.17384.110	K6PF	P08237	SL008016	PFKM	0.0475295	0.0499119	0.111513	0.00562266	0.119219
seq.12707.26	DPYL3	Q14195	SL008196	DPYSL3	0.086044	0.0262141	0.0378119	0.00579351	0.120795
seq.5069.9	DAF	P08174	SL004556	CD55	0.0730219	0.0957841	0.0547314	0.00600982	0.12325
seq.10571.14	MGAT1	P26572	SL018096	MGAT1	0.0202407	0.0267559	-0.000608587	0.00631693	0.125718
seq.14100.63	C1QC	P02747	SL007929	C1QC	-0.0298456	0.0366333	-0.0244149	0.00643162	0.125718
seq.9370.69	GGH	Q92820	SL006682	GGH	-0.04604	0.027358	-0.070525	0.00634314	0.125718
seq.13412.5	WFDC6	Q9BQY6	SL012556	WFDC6	-0.13267	0.0152404	-0.0606353	0.0067567	0.129005
seq.18299.13	CPNS1	P04632	SL016349	CAPNS1	0.0440849	0.025731	0.0291402	0.00680604	0.129005
seq.12333.87	RPIA	P49247	SL010958	RPIA	0.0402169	0.0193355	0.0573895	0.00736299	0.137479
seq.4673.13	IL-6	P05231	SL000087	IL6	-0.0913114	-0.0616464	-0.0621051	0.00762072	0.140199
seq.15594.47	HTRA1	Q92743	SL008268	HTRA1	-0.0453508	-0.00727973	-0.0750119	0.00801497	0.145315
seq.7059.14	LIRA6	Q6PI73	SL018046	LILRA6	0.0223472	0.0168366	0.010178	0.00883629	0.157917
seq.20185.44	ODP2	P10515	SL008022	DLAT	0.171256	0.0739564	0.122053	0.0091035	0.160401
seq.8325.37	ADH4	P08319	SL018474	ADH4	0.0314838	0.00355812	-0.0272773	0.00962841	0.167294
seq.4498.62	NCAM-120	P13591	SL003764	NCAM1	0.0903996	-0.00924184	0.0577856	0.00985275	0.168846
seq.20111.5	BASP	P80723	SL008935	BASP1	0.0586249	0.0423707	0.0310327	0.0103302	0.172307
seq.4160.49	MMP-2	P08253	SL000124	MMP2	0.08075	0.0453356	0.0366269	0.0102157	0.172307
seq.20445.29	AP1AR	Q63HQ0	SL021952	AP1AR	0.032521	0.0196534	0.00738004	0.0107275	0.172487
seq.23915.18	Rab-7	P51149	SL004603	RAB7A	0.00834582	-0.0136245	0.0253773	0.0105758	0.172487
seq.6518.85	ghrelin	Q9UBU3	SL004269	GHRL	0.020267	0.0125181	0.0391842	0.0107546	0.172487
seq.12873.11	LEUK	P16150	SL007131	SPN	0.0894334	-0.0262233	0.0281823	0.0112288	0.17511
seq.2643.57	P-Cadherin	P22223	SL004183	CDH3	-0.0400667	0.0628838	-0.085972	0.0111855	0.17511
seq.3206.4	LYVE1	Q9Y5Y7	SL008904	LYVE1	0.0506307	0.0613452	0.0423795	0.011338	0.17511
seq.2578.67	MCP-1	P13500	SL000038	CCL2	0.0352006	-0.00396047	-0.0460703	0.0114797	0.175136
seq.23622.128	SOSSC	Q9NRY2	SL023327	INIP	-0.056794	0.0590003	-0.00948585	0.0118668	0.176731
seq.5542.22	NRP1	O14786	SL006397	NRP1	0.0767601	0.100017	0.0362229	0.0117437	0.176731
seq.3736.60	BMP-6	P22004	SL003993	BMP6	0.0754624	0.0495293	0.0661529	0.0122197	0.179845
seq.10464.6	ANTR1	Q9H6X2	SL008696	ANTXR1	0.0928224	0.0292509	0.0501067	0.0129148	0.187542
seq.12385.4	CAN3	P20807	SL006471	CAPN3	0.0164892	0.0407047	0.0288786	0.0133602	0.187542
seq.15491.20	CD248	Q9HCU0	SL008437	CD248	0.0609576	0.0578762	0.0165347	0.0133198	0.187542
seq.2474.54	SAP	P02743	SL000573	APCS	-0.0783014	0.00134028	-0.0405225	0.013175	0.187542
seq.8778.3	Noggin	Q13253	SL004683	NOG	0.0578283	0.0513153	0.0546273	0.0134922	0.187542
seq.17333.20	ACADM	P11310	SL008026	ACADM	0.0352206	-0.0257661	0.050935	0.0138282	0.1901
seq.12334.25	cSHMT	P34896	SL004695	SHMT1	0.0323003	-0.0220899	0.0346698	0.0161403	0.210329
seq.13381.49	B4GT1	P15291	SL008831	B4GALT1	0.0833684	0.0973231	0.00744519	0.0161351	0.210329
seq.15570.99	Complement receptor type 2	P20023	SL004551	CR2	-0.0388344	7.44877e-05	-0.0355085	0.0155822	0.210329
seq.23903.3	GOT2	P00505	SL000281	GOT2	0.0209697	0.0205264	0.0177249	0.0157518	0.210329
seq.5508.62	Cathepsin D	P07339	SL000344	CTSD	-0.0227043	0.0117788	-0.108076	0.0160264	0.210329
seq.21708.149	FCGRN	P55899	SL014852	FCGRT	0.0597076	0.020412	-0.0539355	0.0168137	0.216845
seq.7139.14	SLIK4	Q8IW52	SL018085	SLITRK4	0.0730765	0.0241941	0.059934	0.0176348	0.225113
seq.13744.37	IL-3 Ra	P26951	SL005187	IL3RA	-0.00302379	0.0415788	-0.0619439	0.0190346	0.232632
seq.14077.6	Ficolin-3	O75636	SL002086	FCN3	-0.0880945	0.0253013	-0.0897005	0.0191536	0.232632
seq.20191.13	Integrin aVb8	P06756|P26012	SL014391	ITGAV|ITGB8	0.0786437	-0.100553	-0.133117	0.0190636	0.232632
seq.3893.64	Mesothelin	Q13421	SL001905	MSLN	0.0897928	0.0115836	0.0498603	0.0190534	0.232632
seq.6563.78	HSP 70	P0DMV8	SL000451	HSPA1A	0.039011	-0.002782	-0.012843	0.0185036	0.232632
seq.16900.29	MDGA1	Q8NFP4	SL012713	MDGA1	0.0467249	0.0457788	0.0303583	0.0207187	0.237515
seq.17678.28	VSIG4	Q9Y279	SL006796	VSIG4	0.0404316	0.0250688	0.0328613	0.0200537	0.237515
seq.19630.2	g-Synuclein	O76070	SL005267	SNCG	0.0484235	0.0810524	0.0260213	0.020273	0.237515
seq.23031.6	SIRT2	Q8IXJ6	SL006629	SIRT2	0.0705992	-0.00783938	-0.0557168	0.0207081	0.237515
seq.23148.100	Endothelial lipase	Q9Y5X9	SL005612	LIPG	-0.0478853	-0.00723527	-0.0837122	0.0203787	0.237515
seq.4430.44	Collectin Kidney 1	Q9BWP8	SL006713	COLEC11	-0.0447361	0.0513973	0.0345388	0.0199435	0.237515
seq.9204.33	Corticotropin-lipotropin	P01189	SL009210	POMC	-0.00332077	-0.0314415	-0.0488244	0.0208846	0.237515
seq.8780.2	PCD10:CD	Q9P2E7	SL025954	PCDH10	-0.034965	-0.000887752	-0.0595954	0.0211768	0.238668
seq.16927.9	Coagulation factor XIII	P00488|P05160	SL003003	F13A1|F13B	0.0785664	-0.0107158	0.0914862	0.0217742	0.24321
seq.2567.5	Factor I	P05156	SL003328	CFI	-0.140708	-0.0099087	-0.0884402	0.0220448	0.244054
seq.12825.18	DP13A	Q9UKG1	SL019955	APPL1	0.152468	0.015008	0.0577472	0.0222876	0.244577
seq.3069.52	IgM	P01871	SL000468	IGHM	0.0426308	-0.018702	0.0346192	0.0224879	0.244629
seq.11708.2	LCN1	P31025	SL007868	LCN1	-0.0884337	-0.0278453	-0.0411834	0.0231565	0.245498
seq.9171.11	CSRP3	P50461	SL016969	CSRP3	-0.000202967	-0.0105276	-0.0215317	0.0230178	0.245498
seq.9867.23	F16P2	O00757	SL019156	FBP2	0.0201608	0.00769692	0.00196705	0.0229401	0.245498
seq.2972.57	BMP-7	P18075	SL004078	BMP7	0.0774984	-0.0128725	0.0215732	0.0234169	0.246172
seq.15386.7	FABPA	P15090	SL005086	FABP4	-0.0307154	-0.0116494	-0.0308777	0.0238292	0.248419
seq.12458.79	CHP1	Q99653	SL016506	CHP1	0.0288894	0.029567	0.0536192	0.0241254	0.249429
seq.9971.5	CSMD2	Q7Z408	SL019222	CSMD2	0.0534311	-0.00623935	-0.0137721	0.0244142	0.250346
seq.17797.1	CUL1	Q13616	SL010967	CUL1	0.0336035	0.0488915	0.0596006	0.0251144	0.255432
seq.2706.69	Thyroxine-Binding Globulin	P05543	SL000590	SERPINA7	-0.138071	0.054331	-0.0451813	0.025856	0.260854
seq.13939.14	UGPA1	Q16851	SL006519	UGP2	0.0209996	0.0127326	0.00554247	0.0267879	0.268093
seq.12703.6	NEK7	Q8TDX7	SL019810	NEK7	0.0197954	-0.00521273	0.0184665	0.0274302	0.269031
seq.25096.58	MYPC2	Q14324	SL021470	MYBPC2	0.0239395	-0.00265737	-0.0100218	0.0279568	0.269031
seq.3484.60	Angiotensinogen	P01019	SL000271	AGT	0.0394078	0.0557911	0.0672376	0.0278806	0.269031
seq.3852.19	HSP 40	P25685	SL000449	DNAJB1	0.046361	-0.00997862	0.0614288	0.0278595	0.269031
seq.5701.81	Tetranectin	P05452	SL001871	CLEC3B	0.0962202	0.101904	0.0804904	0.0277136	0.269031
seq.11538.216	DCMC	O95822	SL019512	MLYCD	0.0495754	0.0423744	0.0287526	0.0284191	0.27122
seq.19568.17	IL-15	P40933	SL001775	IL15	0.0506151	0.0438284	-0.0110521	0.0286179	0.27122
seq.8080.24	PSMP	Q1L6U9	SL011622	MSMP	-0.013041	-0.0199256	-0.0479147	0.0288853	0.271696
seq.9391.60	PCSK1	Q9UHG2	SL008370	PCSK1N	0.0483862	0.00544813	-0.0724024	0.0297921	0.278134
seq.12687.2	DECR	Q16698	SL008215	DECR1	0.0246582	-0.000245141	0.0316671	0.0307813	0.27953
seq.13098.93	VEGF-D	O43915	SL003320	VEGFD	0.0530903	0.0172045	0.0121096	0.0312824	0.27953
seq.20134.27	MARCO	Q9UEW3	SL018780	MARCO	-0.0477574	-0.0736927	-0.0619313	0.0311601	0.27953
seq.22113.2	COQ6	Q9Y2Z9	SL022828	COQ6	-0.000623747	-0.0324186	-0.0704979	0.0306876	0.27953
seq.5105.2	Nogo Receptor	Q9BZR6	SL005208	RTN4R	-0.00326129	-0.0373797	-0.0927823	0.0310962	0.27953
seq.8814.33	SAPL1	Q6NUJ1	SL018678	PSAPL1	-0.0641005	-0.0870432	-0.062038	0.0303159	0.27953
seq.13125.45	Vitronectin	P04004	SL000616	VTN	-0.029071	0.0349816	-0.0104345	0.0342154	0.299779
seq.13133.73	LTBP4	Q8N2S1	SL007033	LTBP4	0.0357551	0.0875872	0.0127567	0.0352066	0.299779
seq.16807.35	TNNT3	P45378	SL020644	TNNT3	0.0281526	-8.07071e-05	-0.0106479	0.0349107	0.299779
seq.18338.26	IDH	O75874	SL004995	IDH1	0.0622361	0.00791299	-0.0187305	0.0342474	0.299779
seq.22527.4	PDLI3	Q53GG5	SL008220	PDLIM3	0.00923811	-0.0112189	-0.026026	0.0347464	0.299779
seq.5301.7	Eotaxin	P51671	SL000406	CCL11	0.0437089	0.00821137	-0.0290583	0.0346483	0.299779
seq.6234.74	VITRN	Q6UXI7	SL012611	VIT	0.0429358	0.0867408	0.00577901	0.0352258	0.299779
seq.3009.3	TGF-b R III	Q03167	SL005059	TGFBR3	0.0723271	0.0224631	0.0404589	0.0357897	0.302519
seq.15635.4	SMOC2	Q9H3U7	SL012834	SMOC2	0.0478329	0.0282868	-0.00810468	0.0380055	0.312469
seq.4124.24	HSP 70	P0DMV8	SL000451	HSPA1A	0.0380627	-0.00515235	-0.0108392	0.0382156	0.312469
seq.4272.46	PHI	P06744	SL000539	GPI	0.0301684	0.0105225	0.00656248	0.0376154	0.312469
seq.5400.52	sLeptin R	P48357	SL003184	LEPR	-0.0351219	-0.027619	-0.0197799	0.0380458	0.312469
seq.9061.3	ARHGA	O15013	SL018810	ARHGEF10	0.0522244	-0.00322079	-0.0197436	0.0373287	0.312469
seq.11352.42	TITIN	Q8WZ42	SL006679	TTN	0.0339372	-0.00519672	-0.0180708	0.0407545	0.312785
seq.15326.64	GBP1	P32455	SL006479	GBP1	-0.00287556	0.0228289	-0.0292339	0.0406666	0.312785
seq.20057.177	ASF1B	Q9NVP2	SL021757	ASF1B	0.106902	-0.00718235	-0.0307185	0.0400759	0.312785
seq.21577.35	FKBP5	Q13451	SL013825	FKBP5	0.0227651	-0.00796465	0.0251027	0.0391828	0.312785
seq.21706.29	LIRA1	O75019	SL012376	LILRA1	-0.040433	0.0204321	-0.0410637	0.0398338	0.312785
seq.3186.2	C2	P06681	SL002525	C2	-0.122924	-0.00501411	-0.0706044	0.0405024	0.312785
seq.3821.28	MAPK5	Q8IW41	SL010504	MAPKAPK5	0.0991384	-0.0294165	0.0236458	0.0399467	0.312785
seq.4785.30	CBG	P08185	SL000347	SERPINA6	0.139929	-0.139471	0.0330228	0.0392669	0.312785
seq.8484.24	Leptin	P41159	SL000498	LEP	-0.01272	-0.00311881	-0.0197757	0.039087	0.312785
seq.9931.20	Keratin-1	P04264	SL005851	KRT1	0.0517339	0.00103842	-0.05433	0.039784	0.312785
seq.20590.13	NPY	P01303	SL004417	NPY	0.0187419	-0.0844068	0.0526635	0.0415799	0.317173
seq.10980.11	ACES	P22303	SL007155	ACHE	0.0474979	0.0329386	0.0183899	0.0424624	0.320003
seq.12436.84	GST omega-1	P78417	SL005847	GSTO1	0.0440233	-0.0233686	-0.0720074	0.0424449	0.320003
seq.2948.58	Growth hormone receptor	P10912	SL005168	GHR	-0.0217363	0.0121007	-0.0512074	0.0430459	0.322458
seq.19243.2	PFD2	Q9UHV9	SL011692	PFDN2	0.0685643	-0.0121133	-0.025833	0.0434364	0.323446
seq.25922.7	LRP5	O75197	SL007031	LRP5	-0.0887546	-0.0332503	-0.161711	0.0437204	0.323634
seq.3169.70	IDUA	P35475	SL010368	IDUA	0.00843823	-0.0110839	-0.0506378	0.0440419	0.324096
seq.4496.60	MMP-12	P39900	SL000522	MMP12	-0.0185598	-0.00672175	-0.0237549	0.0447992	0.327742
seq.11277.23	ATF6A	P18850	SL014732	ATF6	0.0756879	-0.0140667	0.0356159	0.0487057	0.342111
seq.15525.294	ADH1G	P00326	SL014682	ADH1C	0.0169747	0.0037732	-0.0177709	0.0471248	0.342111
seq.20054.28	Aconitase 1	P21399	SL008454	ACO1	0.0421721	0.00665629	-0.0165911	0.0479793	0.342111
seq.2617.56	ERBB3	P21860	SL002519	ERBB3	-0.0312519	-0.0166752	-0.0861627	0.0488516	0.342111
seq.2944.66	DAN	P41271	SL005156	NBL1	0.104332	0.0481682	-0.000824224	0.0489511	0.342111
seq.3593.72	Caspase-3	P42574	SL003711	CASP3	0.0247152	-0.00216326	0.00727077	0.0486327	0.342111
seq.5020.50	phosphoglycerate kinase 1	P00558	SL003653	PGK1	0.0674143	0.0103711	0.0535372	0.0482184	0.342111
seq.8877.22	F176C:ECD	P58658	SL025853	EVA1C	-0.0454834	0.128881	-0.0237531	0.0488593	0.342111
seq.3853.56	MDHC	P40925	SL008102	MDH1	0.0288944	-0.00536012	-0.0169848	0.0497211	0.345562
seq.19251.56	Platelet proteoglycan	P10124	SL005269	SRGN	7.08275e-05	-0.0214306	0.0406922	0.0508748	0.347784
seq.23529.11	STAR7	Q9NQZ5	SL023330	STARD7	0.0673433	0.0414416	0.00159236	0.0508235	0.347784
seq.3470.1	sE-Selectin	P16581	SL001945	SELE	0.000278894	0.032433	-0.0516531	0.050426	0.347784
seq.11171.25	filamin A:CH2	P21333	SL025862	FLNA	0.0378998	0.0277146	0.0305654	0.0516779	0.349455
seq.4141.79	IP-10	P02778	SL003183	CXCL10	-0.0355326	0.0219031	-0.0400045	0.0516735	0.349455
seq.3389.7	PCI	P05154	SL000550	SERPINA5	-0.0135405	0.0166007	0.0328816	0.0519802	0.349609
seq.11200.52	C1QR1	Q9NPY3	SL007696	CD93	0.0319273	0.0951575	0.0416496	0.0530633	0.354985
seq.2754.50	C3	P01024	SL000312	C3	-0.0179622	-0.0236874	-0.0368147	0.0536716	0.357145
seq.2755.8	C3adesArg	P01024	SL003220	C3	-0.0365103	-0.0363079	-0.0480518	0.0540187	0.357552
seq.9756.6	TAGL	Q01995	SL008169	TAGLN	0.0286667	-0.0116331	0.0180887	0.0546212	0.359638
seq.23278.13	39S ribosomal protein L12	P52815	SL005296	MRPL12	0.0175664	0.0138757	0.0287799	0.0550416	0.360508
seq.2625.53	HSP 90a	P07900	SL000453	HSP90AA1	0.0416765	0.00570635	-0.00775732	0.0567339	0.3683
seq.3331.8	RGMB	Q6NW40	SL010468	RGMB	0.0735064	0.0751402	-0.00731613	0.05682	0.3683
seq.11377.19	ADH7	P40394	SL019442	ADH7	0.0550012	0.0565486	-0.0221335	0.058097	0.372252
seq.5803.24	C3d	P01024	SL003362	C3	-0.00475969	-0.00896478	-0.0339634	0.0581737	0.372252
seq.9250.87	HNP-1	P59665	SL004526	DEFA1	0.0161156	0.010137	0.015467	0.0583225	0.372252
seq.2844.53	sTie-1	P35590	SL003199	TIE1	-0.048674	0.0100001	-0.0576864	0.058836	0.373623
seq.18340.2	Proteasome beta chain	P28070	SL005691	PSMB4	0.0259936	0.00724982	-0.0170157	0.0591489	0.373713
seq.13966.30	MYOM3	Q5VTT5	SL008254	MYOM3	0.0158952	0.0460704	0.0384625	0.0601626	0.375814
seq.6578.29	TNMD	Q9H2S6	SL017502	TNMD	-0.0515323	0.133153	-0.12471	0.0603826	0.375814
seq.7009.8	CD72	P21854	SL017967	CD72	-0.0733792	-0.0274505	-0.0944055	0.0602407	0.375814
seq.6217.23	QSCN6	O00391	SL006394	QSOX1	0.0381653	0.0230063	0.139299	0.0609021	0.377171
seq.5013.2	NCC27	O00299	SL004915	CLIC1	0.0160239	-0.00263037	0.0217921	0.0619506	0.381774
seq.13690.26	BGN	P21810	SL007804	BGN	0.00100873	0.000353429	0.0458648	0.0629571	0.382941
seq.2857.70	Glucocorticoid receptor	P04150	SL006914	NR3C1	0.10567	-0.00972684	0.0657493	0.0630583	0.382941
seq.7183.102	TD26	Q6UXH0	SL018132	ANGPTL8	0.0478829	-0.0585333	0.0555266	0.0625879	0.382941
seq.5487.7	SLAF7	Q9NQ25	SL016928	SLAMF7	0.0397847	-0.0277664	-0.0330911	0.0635464	0.384042
seq.21183.1	DUS10	Q9Y6W6	SL022018	DUSP10	0.0413427	0.0114208	-0.0460606	0.0649529	0.390654
seq.10521.10	MXRA8:ECD	Q9BRK3	SL025939	MXRA8	0.0710633	0.0832007	0.0190172	0.0659812	0.391197
seq.13095.51	PSP	P05451	SL005357	REG1A	0.0267176	-0.0261314	-0.0180162	0.0655614	0.391197
seq.6923.1	PLOD2	O00469	SL012351	PLOD2	-0.0248566	-0.00539036	-0.0613015	0.0657836	0.391197
seq.3348.49	BMP-1	P13497	SL003994	BMP1	0.0561321	0.0626142	0.0350183	0.0669343	0.393121
seq.4464.10	Sialoadhesin	Q9BZZ2	SL001753	SIGLEC1	0.0428541	0.0423465	-0.0779066	0.0667925	0.393121
seq.8021.59	RM14	Q6P1L8	SL018411	MRPL14	-0.0314258	-0.00554895	-0.0122882	0.0678044	0.396371
seq.20225.119	STA5A	P42229	SL013781	STAT5A	-0.0455477	0.0464378	-0.0411945	0.0717681	0.408417
seq.22430.15	CHIN	P15882	SL014721	CHN1	0.0263826	-0.0235842	-0.0439924	0.0721504	0.408417
seq.24957.6	ESPN	B1AK53	SL014551	None	0.0125777	0.0328795	-0.0849293	0.0711042	0.408417
seq.3042.7	Myoglobin	P02144	SL000164	MB	0.00142752	-0.00331809	-0.0176071	0.0718053	0.408417
seq.5061.27	B7-H2	O75144	SL004853	ICOSLG	0.0430123	-0.0490591	-0.00519822	0.0703392	0.408417
seq.6393.63	Endoplasmin	P14625	SL004912	HSP90B1	0.0760948	0.0254747	-0.0426737	0.0719645	0.408417
seq.9979.13	AMGO1:CD	Q86WK6	SL025789	AMIGO1	-0.00495283	-0.00380236	-0.0193618	0.0717023	0.408417
seq.10714.7	ACE	P12821	SL000269	ACE	0.0415779	0.0899752	0.0509674	0.0730751	0.410105
seq.22990.20	LIN7B	Q9HAP6	SL012168	LIN7B	0.0399908	-0.0821581	0.100487	0.0734321	0.410105
seq.2516.57	6Ckine	O00585	SL003193	CCL21	-0.0280704	-0.0320956	-0.0358593	0.0731529	0.410105
seq.19273.3	Glutathione reductase	P00390	SL000434	GSR	0.0559709	0.046207	0.0414603	0.0745674	0.413774
seq.20458.22	NDUA2	O43678	SL022130	NDUFA2	0.0145344	0.0101635	0.020982	0.0756789	0.413774
seq.3293.2	CD5L	O43866	SL006108	CD5L	0.00521433	0.0170007	-0.0438545	0.0760735	0.413774
seq.4469.78	ST4S6	Q7LFX5	SL007502	CHST15	0.0478232	0.0729829	0.0589875	0.0748671	0.413774
seq.4831.4	sL-Selectin	P14151	SL002823	SELL	-0.0699377	0.0341238	0.0629508	0.0759867	0.413774
seq.6485.59	IGLL1	P15814	SL008517	IGLL1	-0.0136198	0.00273003	-0.0122177	0.0755904	0.413774
seq.14136.234	C1QR1	Q9NPY3	SL007696	CD93	0.0280895	0.0762585	0.0219591	0.0765976	0.414821
seq.13678.169	Factor D	P00746	SL003327	CFD	0.0245278	0.0275566	0.0388137	0.0771919	0.416237
seq.17348.5	SYJ2B	P57105	SL018443	SYNJ2BP	0.0518941	0.0495793	0.058755	0.0778261	0.417549
seq.5632.6	CRAC1	Q9NQ79	SL012846	CRTAC1	0.0549531	0.0286347	0.0337194	0.0781026	0.417549
seq.15589.1	Gc-Globulin, Mixed Type	P02774	SL000431	GC	-0.0780715	0.114219	0.00497833	0.0789057	0.420047
seq.21289.36	Sperm-associated antigen 7	O75391	SL009238	SPAG7	0.0556118	0.0307002	-0.00497914	0.0802988	0.425652
seq.18909.11	EXOS8	Q96B26	SL019371	EXOSC8	0.0587447	-0.0120646	-0.014104	0.0810002	0.427558
seq.5128.53	SLAF6	Q96DU3	SL014228	SLAMF6	-0.0975228	-0.0446777	-0.0795988	0.0813479	0.427589
seq.17435.43	ETFA	P13804	SL008038	ETFA	-0.120682	0.0482714	0.0085848	0.082415	0.431386
seq.7955.195	ITI heavy chain H1	P19827	SL004710	ITIH1	-0.0715446	-0.124759	0.0109024	0.0828853	0.43204
seq.25233.2	MPI	P34949	SL023506	MPI	0.0140153	-0.00330541	-0.0220303	0.083806	0.435026
seq.16616.137	ENOB	P13929	SL007119	ENO3	0.00661189	4.87117e-05	-0.0174902	0.0842682	0.435618
seq.3521.16	TSH	P01215|P01222	SL000589	CGA|TSHB	-0.00551248	-0.00544321	-0.0241651	0.0853601	0.437645
seq.8866.53	QPCTL	Q9NXS2	SL018693	QPCTL	0.0360442	-0.0323062	-0.0634257	0.0851023	0.437645
seq.21106.206	CETN1	Q12798	SL014913	CETN1	0.0336459	-0.12116	-0.00343942	0.0857394	0.437796
seq.13565.2	p130	Q08999	SL003760	RBL2	-0.0305331	-0.0497888	-0.0287503	0.0865892	0.440338
seq.10565.19	SLIK3	O94933	SL017951	SLITRK3	0.0213381	0.0176765	0.0208501	0.0879261	0.44353
seq.15591.28	Glutathione peroxidase	P07203	SL001812	GPX1	0.0124994	-0.00564159	0.0201611	0.0876215	0.44353
seq.3630.27	Nectin-like protein 1	Q8N126	SL004804	CADM3	0.0469088	0.0122417	-0.144861	0.0890253	0.444537
seq.5132.71	TCCR	Q6UWB1	SL005223	IL27RA	-0.0147585	0.00136082	-0.0692375	0.0888467	0.444537
seq.7921.65	FJX1	Q86VR8	SL006317	FJX1	-0.0197324	-0.00793863	-0.0388504	0.0891918	0.444537
seq.19639.53	IAPP	P10997	SL011501	IAPP	0.0433939	0.0507109	-0.00850389	0.0905972	0.44975
seq.18317.111	ZFAN5	O76080	SL020914	ZFAND5	0.0629645	-0.0160277	-0.011757	0.0909715	0.449823
seq.20161.41	NCAM1	P13591	SL018262	NCAM1	0.0710519	-0.00216501	0.0450372	0.0926524	0.456331
seq.13731.14	C7	P10643	SL000323	C7	-0.0631687	-0.0289384	0.0385853	0.0946288	0.459762
seq.13983.27	QOR	Q08257	SL008181	CRYZ	0.0249215	-0.00549469	-0.00785453	0.0942208	0.459762
seq.19229.92	HOME1	Q86YM7	SL015060	HOMER1	0.0228694	-0.0086803	-0.0179506	0.094819	0.459762
seq.24934.96	OGFR	Q9NZT2	SL013284	OGFR	0.0473839	0.0328283	0.0114368	0.0946714	0.459762
seq.5882.34	EF-1-beta	P24534	SL005685	EEF1B2	0.037991	-0.00500235	0.0382497	0.0953656	0.460627
seq.15626.223	Perlecan	P98160	SL005400	HSPG2	0.0531393	0.0362064	0.0547205	0.096447	0.462281
seq.2917.3	sRANKL	O14788	SL002541	TNFSF11	-0.0910311	-0.00284758	-0.0195137	0.0961431	0.462281
seq.8901.40	14-3-3 protein gamma	P61981	SL004989	YWHAG	0.041684	0.00147754	0.0160509	0.0968831	0.462598
seq.13526.5	LA:RRM	P05455	SL025914	SSB	0.0108166	0.0335135	0.0883186	0.0977127	0.463389
seq.18342.2	SERC	Q9Y617	SL008364	PSAT1	0.0403143	0.0135675	-0.0166661	0.0984016	0.463389
seq.23326.10	GSTA2	P09210	SL009143	GSTA2	0.0174655	0.0156456	-0.0225447	0.0985303	0.463389
seq.7206.20	F16P1	P09467	SL007096	FBP1	0.001805	0.00542636	-0.0301222	0.097827	0.463389
seq.3316.58	Heparin cofactor II	P05546	SL004466	SERPIND1	-0.0310667	-0.124237	-0.0737945	0.10059	0.471301
seq.5441.67	Troponin I	P19429	SL001761	TNNI3	0.00263376	-0.0242977	-0.0265603	0.104826	0.489318
seq.3440.7	granzyme A	P12544	SL004298	GZMA	-0.0248879	0.00403407	-0.0414415	0.107411	0.499521
seq.3799.11	Carbonic anhydrase III	P07451	SL004867	CA3	0.0154787	-0.0059776	-0.0210193	0.107957	0.500201
seq.10818.36	ASM	P17405	SL008921	SMPD1	0.0194444	0.0474635	-0.0446069	0.112223	0.500632
seq.17758.79	DCXR	Q7Z4W1	SL009078	DCXR	0.0496098	0.0104474	-0.00776427	0.111675	0.500632
seq.21767.129	GLT14	Q96FL9	SL022643	GALNT14	-0.00274313	-0.00779743	-0.0538893	0.112277	0.500632
seq.21897.4	IL-17/ IL-17F	Q16552|Q96PD4	SL022740	IL17A|IL17F	-0.0338338	0.1123	0.0194663	0.112202	0.500632
seq.2212.69	tPA	P00750	SL000053	PLAT	-0.00888422	0.0260887	-0.0239041	0.109627	0.500632
seq.3029.52	DC-SIGN	Q9NNX6	SL005157	CD209	0.0595257	0.0190133	0.0103084	0.109395	0.500632
seq.3415.61	BSP	P21815	SL004660	IBSP	0.0163458	0.0478381	0.0222468	0.113253	0.500632
seq.4546.27	EMR2	Q9UHX3	SL008822	ADGRE2	0.00230493	0.0639471	-0.0139463	0.112818	0.500632
seq.4880.21	GDF2	Q9UK05	SL007756	GDF2	-0.0163357	-0.0472731	-0.0434302	0.112857	0.500632
seq.6895.1	TR:CD	P02786	SL026013	TFRC	0.00439773	-0.0383903	-0.0296915	0.111058	0.500632
seq.7210.25	Amyloid-like protein 1	P51693	SL004470	APLP1	0.0242428	0.0268807	-0.0209312	0.112401	0.500632
seq.7266.4	SPA9	Q86WD7	SL012652	SERPINA9	-0.0304717	-0.012917	-0.0424526	0.113177	0.500632
seq.7871.16	T132A	Q24JP5	SL008988	TMEM132A	0.0272913	0.0557188	0.0397409	0.108639	0.500632
seq.11104.13	YKL-40	P36222	SL003340	CHI3L1	0.0175512	-0.00162907	-0.00815803	0.115058	0.506824
seq.13427.66	MA1C1	Q9NR34	SL008941	MAN1C1	0.0670035	0.0337538	0.0547943	0.116885	0.513064
seq.7085.81	CDSN	Q15517	SL011989	CDSN	0.0163133	0.0091953	-0.0284333	0.118773	0.519527
seq.18259.15	MEOX2	P50222	SL020979	MEOX2	-0.110811	-0.0597804	-0.0908716	0.119308	0.520048
seq.13492.44	HSPA9B	P38646	SL005768	HSPA9	0.0404128	0.0150204	-0.00184452	0.122266	0.523817
seq.18318.98	SH3G3	Q99963	SL020960	SH3GL3	0.0109244	0.00395176	0.0134064	0.122033	0.523817
seq.21433.3	BT3A2	P78410	SL014882	BTN3A2	0.0190393	0.00131056	-0.053549	0.122094	0.523817
seq.6496.60	DLK1:ECD	P80370	SL025834	DLK1	0.0245646	0.0358126	-0.0076341	0.121775	0.523817
seq.9876.20	aldolase C	P09972	SL004727	ALDOC	0.0158221	-0.0187021	-0.0711122	0.122164	0.523817
seq.4811.33	ITI heavy chain H4	Q14624	SL004739	ITIH4	-0.0738403	0.00900098	-0.0181628	0.12317	0.52589
seq.5687.5	GLU2B	P14314	SL008641	PRKCSH	0.0376724	0.0997957	0.0111596	0.12385	0.526992
seq.22136.9	EXOG	Q9Y2C4	SL022766	EXOG	-0.0269743	-0.00301745	-0.0250588	0.125034	0.530231
seq.6897.38	B3GA3	O94766	SL017973	B3GAT3	-0.0187451	-0.0176717	-0.0656953	0.12691	0.536364
seq.2942.50	Cytochrome c	P99999	SL000396	CYCS	0.0367545	0.0192863	-0.0200282	0.127504	0.537064
seq.13943.38	DPY30	Q9C005	SL020276	DPY30	0.0394074	0.0150569	-0.0229756	0.128436	0.539173
seq.19252.67	PSB2	P49721	SL008675	PSMB2	0.0206366	0.0134019	-0.0148411	0.128997	0.539718
seq.3607.71	DKK3	Q9UBP4	SL009412	DKK3	0.0483984	0.0402514	-0.0134227	0.129935	0.54183
seq.15503.20	Lefty-A	O00292	SL004647	LEFTY2	0.0260265	0.00979436	0.0245832	0.130562	0.542633
seq.12758.47	GRID2	O43424	SL019871	GRID2	0.0276412	-0.0276878	0.0538191	0.133543	0.546454
seq.14618.26	ECOP	Q96AW1	SL012766	VOPP1	0.00208181	0.0324612	0.0700986	0.135066	0.546454
seq.2278.61	TIMP-2	P16035	SL000592	TIMP2	0.0756885	0.0342405	0.016015	0.134657	0.546454
seq.24909.40	Phospholipase C-delta-1	P51178	SL011669	PLCD1	0.0410454	0.0409467	0.00293029	0.135676	0.546454
seq.2789.26	MMP-7	P09237	SL000525	MMP7	0.00497226	-0.0178113	-0.0375008	0.133761	0.546454
seq.3038.9	I-TAC	O14625	SL003326	CXCL11	0.00156094	0.01588	-0.0249721	0.134779	0.546454
seq.5698.60	Tenascin-X	P22105	SL005005	TNXB	0.00145746	0.0292865	0.0595665	0.132848	0.546454
seq.6502.50	CRIM1:ECD	Q9NZV1	SL025827	CRIM1	0.0438719	0.0105407	-0.00116853	0.135849	0.546454
seq.8337.65	PTPRU	Q92729	SL018463	PTPRU	-0.0180815	0.0110975	-0.0440305	0.132146	0.546454
seq.8403.18	Fatty acid synthase	P49327	SL000073	FASN	0.0257586	-0.00787194	0.0252372	0.133348	0.546454
seq.11177.16	K2C5	P13647	SL006465	KRT5	0.0308344	0.0026325	-0.0463443	0.138299	0.549324
seq.13676.46	Inhibin bB chain	P09529	SL001933	INHBB	-0.00794817	-0.0479618	-0.0175896	0.13716	0.549324
seq.5015.15	PAFAH	Q13093	SL003440	PLA2G7	-0.0240624	-0.0832878	0.0193511	0.138319	0.549324
seq.5870.23	BAD	Q92934	SL003700	BAD	0.0186668	-0.00659457	0.0193705	0.137634	0.549324
seq.16043.30	SHC1:PID	P29353	SL025982	SHC1	0.0278583	-0.0164443	0.0136284	0.139871	0.553728
seq.6914.15	AMGO2	Q86SJ2	SL015046	AMIGO2	0.0160539	0.1117	0.0532309	0.140912	0.556091
seq.9604.14	Cadherin-11:ECD	P55287	SL025810	CDH11	0.0455353	0.0544464	0.00858984	0.141916	0.557441
seq.9793.145	IGDC4	Q8TDY8	SL019123	IGDCC4	0.0172284	0.033969	0.0485261	0.142145	0.557441
seq.5834.18	IL-9	P15248	SL000485	IL9	0.0810929	-0.00927791	0.0315128	0.142812	0.558305
seq.12705.9	HERC1	Q15751	SL019820	HERC1	0.0854327	0.0164141	-0.010199	0.145001	0.559706
seq.20522.2	IRPL1	Q9NZN1	SL018781	IL1RAPL1	0.0370254	-0.0027922	0.0556379	0.145039	0.559706
seq.3469.74	RPS6KA3	P51812	SL010515	RPS6KA3	0.0180739	-0.00883169	0.0183725	0.144369	0.559706
seq.4282.3	RAN	P62826	SL005034	RAN	0.00398374	-0.00655098	0.0184092	0.145407	0.559706
seq.8299.66	LIRA4	P59901	SL018438	LILRA4	-0.0363081	0.0251524	-0.0189709	0.144058	0.559706
seq.11237.49	PCOC1	Q15113	SL006539	PCOLCE	0.0942564	-0.00880371	0.00807967	0.150819	0.559863
seq.12479.50	KAP1	P31321	SL014768	PRKAR1B	0.0256419	0.0104468	0.0219952	0.150631	0.559863
seq.18830.1	Omentin	Q8WWA0	SL011968	ITLN1	-0.0395587	-0.0632035	-0.0756643	0.149157	0.559863
seq.19190.4	UB2L6	O14933	SL014590	UBE2L6	-0.00184203	0.0117082	0.0708891	0.150532	0.559863
seq.3050.7	vWF	P04275	SL000017	VWF	0.0301672	0.035915	0.00334706	0.148758	0.559863
seq.4900.8	C3a	P01024	SL000313	C3	0.0287259	-0.037488	-0.0580068	0.148668	0.559863
seq.5264.65	calreticulin	P27797	SL003520	CALR	0.00188904	-0.0311215	0.149515	0.147062	0.559863
seq.5801.72	b-NGF	P01138	SL000305	NGF	0.0110617	-0.0081943	0.0173194	0.146285	0.559863
seq.6373.54	DLK1	P80370	SL000679	DLK1	0.0181283	0.0355754	-0.00853145	0.150082	0.559863
seq.7918.114	Amylase, alpha 1A	P04745	SL005114	AMY1A	-0.0104403	-0.0294831	-0.0295861	0.149505	0.559863
seq.7957.2	SCG3	Q8WXD2	SL012750	SCG3	0.0390216	0.0309212	-0.0311183	0.147092	0.559863
seq.8007.19	Cathepsin B	P07858	SL000343	CTSB	0.0211993	-0.0501222	-0.0124415	0.14842	0.559863
seq.3220.40	RET	P07949	SL010378	RET	0.0182731	0.0223155	0.0406421	0.152017	0.561482
seq.3554.24	Adiponectin	Q15848	SL004258	ADIPOQ	0.0126941	-0.0408037	-0.0389296	0.152152	0.561482
seq.19567.1	EGFRvIII	P00533	SL016828	EGFR	-0.024159	-0.0121476	-0.045577	0.154325	0.564503
seq.2700.56	Protein S	P07225	SL000049	PROS1	0.034896	-0.164247	-0.00676229	0.154301	0.564503
seq.6086.15	CRDL2	Q6WN34	SL012616	CHRDL2	0.0499867	0.00503542	-0.00264453	0.153477	0.564503
seq.22047.46	CO5A1	P20908	SL007149	COL5A1	0.0340713	0.0439034	-0.0137673	0.156327	0.566855
seq.22993.9	MDC	O00626	SL003187	CCL22	-0.0277177	0.00114331	-0.0254872	0.156185	0.566855
seq.3859.50	PSA1	P25786	SL010973	PSMA1	0.084838	0.00501981	-0.0180241	0.156197	0.566855
seq.3418.12	CAMK1D	Q8IU85	SL010490	CAMK1D	-0.044862	0.00998274	-0.0562482	0.158277	0.572268
seq.4962.52	ARMEL	Q49AH0	SL012538	CDNF	0.0410537	0.0296193	0.0194498	0.158751	0.572329
seq.10990.21	LRRK2	Q5S007	SL017128	LRRK2	-0.0201742	0.0518404	-0.0168993	0.162039	0.579659
seq.23678.132	SOX10	P56693	SL023144	SOX10	0.0967683	-0.0348794	-0.0259124	0.162175	0.579659
seq.4992.49	GRN	P28799	SL007173	GRN	0.00842505	0.0208772	-0.0542272	0.161436	0.579659
seq.13748.4	MCP-2	P80075	SL000515	CCL8	0.0168421	0.0306681	-0.0528391	0.163844	0.579985
seq.17393.13	SCAD	P16219	SL005672	ACADS	-0.189748	0.0211331	0.0106196	0.163768	0.579985
seq.7831.39	RBP	P02753	SL000566	RBP4	0.065449	0.0259623	0.0162793	0.163558	0.579985
seq.8406.17	IGF-I	P05019	SL000047	IGF1	0.0520679	-0.0252183	-0.00343067	0.16412	0.579985
seq.23323.25	DUPD1	Q68J44	SL021133	DUPD1	0.0064695	-0.0063106	-0.0187018	0.164664	0.580266
seq.8997.4	NPTXR	O95502	SL008970	NPTXR	0.0149772	0.0337482	-0.0220291	0.16578	0.582558
seq.10391.1	ANGL3	Q9Y5C1	SL006803	ANGPTL3	0.0304137	-0.000569323	-0.0317033	0.167141	0.58385
seq.15539.15	SLIK1	Q96PX8	SL008760	SLITRK1	0.00788257	0.0295355	-0.0439747	0.167892	0.58385
seq.2890.59	CCL28	Q9NRJ3	SL003303	CCL28	0.000656712	-0.0091617	0.017221	0.168453	0.58385
seq.3708.62	a2-Macroglobulin	P01023	SL000252	A2M	0.00991228	0.000146255	-0.0422688	0.168481	0.58385
seq.8903.1	COX6C	P09669	SL008020	COX6C	-0.0309432	0.0399341	-0.0322851	0.167184	0.58385
seq.3858.5	PPAC	P24666	SL008063	ACP1	0.00428306	-0.0115528	0.0156231	0.169722	0.586527
seq.10346.5	STAT3	P40763	SL007221	STAT3	0.0240998	0.003335	0.0114996	0.171915	0.592469
seq.19622.7	Activin A	P08476	SL001938	INHBA	-0.0130221	-0.00139575	-0.0325784	0.172806	0.593903
seq.2768.56	Hemopexin	P02790	SL000440	HPX	0.0212947	-0.00742707	0.0173599	0.17475	0.598939
seq.3447.64	IL-8	P10145	SL000039	CXCL8	0.00675183	0.00850578	-0.0519436	0.175468	0.599756
seq.4151.6	Plasminogen	P00747	SL000541	PLG	-0.095397	-0.0194582	0.00129974	0.176112	0.600315
seq.3037.62	IL-1b	P01584	SL001795	IL1B	0.0725392	0.0295304	0.0290492	0.177079	0.600342
seq.3212.30	ASAH2	Q9NR71	SL010375	ASAH2	0.0215277	0.0551457	0.0040649	0.176668	0.600342
seq.20941.7	UBL3	O95164	SL022284	UBL3	0.0364854	0.03399	0.041645	0.181454	0.611733
seq.23673.9	ODB2	P11182	SL020208	DBT	0.0353646	0.011796	0.0186236	0.182244	0.611733
seq.4883.56	Insulin	P01308	SL000021	INS	-9.42017e-05	-0.01901	0.030559	0.181264	0.611733
seq.5437.63	FABP	P05413	SL001774	FABP3	-0.0102705	-0.00671433	-0.0190869	0.182395	0.611733
seq.4240.31	M2-PK	P14618	SL002650	PKM	0.0154885	-0.00181867	0.0166165	0.184505	0.617154
seq.3059.50	BAFF	Q9Y275	SL004327	TNFSF13B	-0.019109	0.0471871	-0.0418357	0.185227	0.617588
seq.9950.229	LAG-3	P18627	SL005195	LAG3	-0.0263339	0.0438113	-0.0232413	0.185622	0.617588
seq.13112.179	FSTL1	Q12841	SL009349	FSTL1	0.0631562	0.0360939	0.0117101	0.188106	0.624193
seq.15526.33	GSHB	P48637	SL007246	GSS	0.0243493	0.0288214	0.0428773	0.189137	0.625955
seq.11424.4	FAAA	P16930	SL008049	FAH	0.0453756	0.0327497	-0.0260673	0.191337	0.630041
seq.4834.61	Epithelial cell kinase	P29317	SL002654	EPHA2	0.0439046	0.107372	-0.0141985	0.191379	0.630041
seq.13738.8	Inhibin bA chain	P08476	SL001932	INHBA	-0.0101515	-0.0122469	-0.0392125	0.193616	0.635731
seq.24440.11	KCTD3	Q9Y597	SL023602	KCTD3	0.141002	0.0016728	0.00513556	0.195629	0.636803
seq.2973.15	CD36 ANTIGEN	P16671	SL000668	CD36	0.0188521	0.00318938	0.0346756	0.196322	0.636803
seq.3073.51	IL-18 BPa	O95998	SL002508	IL18BP	9.08833e-05	0.0425046	-0.0506442	0.196993	0.636803
seq.3457.57	Periostin	Q15063	SL005084	POSTN	0.040623	0.0252512	0.0227074	0.195781	0.636803
seq.3622.33	LGMN	Q99538	SL008909	LGMN	-0.0270535	0.0321077	-0.0883329	0.196997	0.636803
seq.5102.55	MICB	Q29980	SL005200	MICB	-0.0219278	0.0177188	-0.0409425	0.195376	0.636803
seq.9326.33	ITI heavy chain H2	P19823	SL004711	ITIH2	-0.0512997	-0.138325	0.0514612	0.198542	0.640145
seq.2816.50	BCAM	P50895	SL001902	BCAM	0.0168846	0.0435713	-0.0484521	0.199673	0.641002
seq.9600.55	THS7A:TSP type-1 domain 17	Q9UPZ6	SL026001	THSD7A	0.099987	-0.0642149	0.00494127	0.199833	0.641002
seq.20546.71	R4RL1	Q86UN2	SL008962	RTN4RL1	0.0302174	-0.0524249	-0.0436232	0.201635	0.642594
seq.21306.7	HAUS1	Q96CS2	SL022061	HAUS1	-0.0120249	-0.0326001	0.0646559	0.200894	0.642594
seq.22398.5	AN32C	O43423	SL022948	ANP32C	0.0927479	0.0315244	-0.010355	0.202384	0.642594
seq.8304.50	OPG	O00300	SL002539	TNFRSF11B	0.00684145	-0.00349542	-0.0378633	0.202029	0.642594
seq.5346.24	CPNE1:C2, 1 and 2	Q99829	SL025823	CPNE1	0.014937	0.000764152	0.0119496	0.204415	0.644137
seq.6391.52	LIRA3	Q8N6C8	SL012696	LILRA3	0.0134176	0.00483267	-0.01536	0.204013	0.644137
seq.8225.86	EPHB2	P29323	SL007179	EPHB2	-0.00294135	0.0881555	-0.0285194	0.203946	0.644137
seq.16606.85	Aldose reductase	P15121	SL003659	AKR1B1	0.0208395	0.00144365	-0.0121047	0.206579	0.6472
seq.25060.18	MAOX	P48163	SL007243	ME1	0.0266583	0.00466719	0.00911281	0.20735	0.6472
seq.25913.17	FRIH	P02794	SL007933	FTH1	0.0403345	-0.00672924	-0.0424112	0.207456	0.6472
seq.3291.30	CD23	P06734	SL002706	FCER2	-0.0284283	0.0112496	-0.0165049	0.207218	0.6472
seq.22586.24	BT2A2	Q8WVV5	SL008519	BTN2A2	-0.00378104	0.0724629	-0.0415498	0.208287	0.648177
seq.10830.5	K0494:N-term	O75071	SL025899	EFCAB14	0.176067	-0.0241393	-0.062159	0.211924	0.651667
seq.15324.58	Ferritin light chain	P02792	SL005628	FTL	-0.0207295	0.00406889	-0.018471	0.211142	0.651667
seq.25054.15	PRP19	Q9UMS4	SL023173	PRPF19	0.0494477	0.0106991	0.00064503	0.210061	0.651667
seq.6507.16	NCAM2	O15394	SL006401	NCAM2	-0.00558371	0.0233491	0.061472	0.211866	0.651667
seq.9002.36	SPA11	Q86U17	SL006615	SERPINA11	0.00579155	-0.103165	-0.0253787	0.212013	0.651667
seq.15499.11	Attractin	O75882	SL006028	ATRN	0.0997499	0.0160312	0.00562817	0.214531	0.657789
seq.11368.32	KAD2	P54819	SL008133	AK2	0.0139308	0.0104955	0.0185623	0.215683	0.659706
seq.21863.11	NUBP2	Q9Y5Y2	SL022147	NUBP2	-0.0256302	-0.00380686	-0.0322276	0.21655	0.660742
seq.2730.58	MICA	Q29983	SL005199	MICA	0.0223845	0.00177393	-0.034181	0.217259	0.661291
seq.20578.10	LPHN3	Q9HAR2	SL021149	ADGRL3	0.0490176	0.0721427	-0.0184494	0.218878	0.663309
seq.9261.14	EphB6	O15197	SL008414	EPHB6	0.0438629	0.0665608	-0.0117158	0.218982	0.663309
seq.20243.26	Profilin-1	P07737	SL005670	PFN1	0.0100145	-0.00974814	0.0145039	0.220629	0.666684
seq.23555.11	RAD	P55042	SL023339	RRAD	0.0243219	-0.00666756	-0.029538	0.222031	0.668154
seq.3366.51	ECM1	Q16610	SL006550	ECM1	-0.00705804	0.0693631	-0.0216826	0.222184	0.668154
seq.3192.3	Glutamate carboxypeptidase	Q96KP4	SL002695	CNDP2	-0.0648946	-0.00740106	-0.0592653	0.22321	0.669384
seq.8974.172	COFA1	P39059	SL007218	COL15A1	0.0468815	0.0496709	-0.00369613	0.223663	0.669384
seq.2633.52	IL-13 Ra1	P78552	SL004149	IL13RA1	0.0452571	-0.00129947	0.02046	0.225541	0.673392
seq.21395.23	PCD17	O14917	SL012360	PCDH17	0.00523556	0.0752844	0.0170615	0.227629	0.676399
seq.6605.17	IGFALS	P35858	SL005608	IGFALS	0.0246146	0.0119876	0.0367509	0.227167	0.676399
seq.11551.16	HM20B	Q9P0W2	SL019534	HMG20B	0.0651674	-0.0333329	-0.0527248	0.229883	0.676668
seq.20067.26	FSAP	Q14520	SL004728	HABP2	-0.0128566	0.0513082	0.0212328	0.229472	0.676668
seq.2602.2	Angiopoietin-2	O15123	SL001996	ANGPT2	-0.0320831	0.0286141	0.00376651	0.229599	0.676668
seq.5011.11	PBEF	P43490	SL003685	NAMPT	0.0246647	-0.0190823	0.0085113	0.229483	0.676668
seq.3651.50	VEGF sR2	P35968	SL003201	KDR	-0.0253032	0.0384448	-0.0749507	0.231044	0.678489
seq.4990.87	GP1BA	P07359	SL006460	GP1BA	0.0278234	-0.027864	0.0635783	0.231634	0.678627
seq.14755.4	Lactoferrin	P02788	SL000496	LTF	0.00931955	0.114206	-0.0393745	0.232963	0.680926
seq.3173.49	ASAHL	Q02083	SL008611	NAAA	0.0186706	0.0249904	-0.000427634	0.233801	0.681561
seq.3214.3	NRP1	O14786	SL006397	NRP1	0.0339167	0.0698539	0.0359055	0.235256	0.681561
seq.4309.59	Triosephosphate isomerase	P60174	SL004812	TPI1	0.0218656	-0.00187197	-0.00859193	0.234599	0.681561
seq.4969.2	Carbonic anhydrase I	P00915	SL004866	CA1	-0.000667071	-0.00350718	0.0168831	0.235359	0.681561
seq.2605.49	CD30	P28908	SL004180	TNFRSF8	-0.0112537	0.188507	-0.00946322	0.236859	0.6822
seq.4306.4	Transketolase	P29401	SL003655	TKT	0.026621	-0.00181496	-0.00987642	0.237216	0.6822
seq.4542.24	Clusterin	P10909	SL001896	CLU	0.00140847	0.0160036	-0.0796997	0.236398	0.6822
seq.12030.82	Desmin	P17661	SL004900	DES	0.00428039	-0.00710164	-0.0679232	0.241609	0.686172
seq.3617.80	HGFA	Q04756	SL006512	HGFAC	0.0345562	0.0363291	0.00891669	0.241888	0.686172
seq.4920.10	Lysozyme	P61626	SL000510	LYZ	0.0538969	0.00113353	-0.0115306	0.241877	0.686172
seq.5854.60	tau	P10636	SL004230	MAPT	0.107151	-0.0763697	-0.0260929	0.239771	0.686172
seq.7167.102	VAPA	Q9P0L0	SL007733	VAPA	0.028436	-0.0128245	-0.00263108	0.239688	0.686172
seq.8079.39	EID3	Q8N140	SL018383	EID3	0.0364979	-0.0485138	-0.0480706	0.240398	0.686172
seq.11543.84	LIMA1	Q9UHB6	SL006779	LIMA1	-0.0570469	-0.046878	-0.0730192	0.242477	0.686288
seq.17832.12	IDI2	Q9BXS1	SL021002	IDI2	-0.00167958	-0.000212427	-0.0141794	0.243849	0.687847
seq.6439.59	CN093	Q9H972	SL017431	C14orf93	-0.0432165	-0.00510689	-0.00702032	0.244128	0.687847
seq.3461.58	PGCB	Q96GW7	SL009089	BCAN	0.0446846	0.0396933	-0.0136617	0.245547	0.690291
seq.10367.62	IL-12	P29459|P29460	SL001716	IL12A|IL12B	0.0191081	-0.0515157	-0.0274183	0.248198	0.690443
seq.12486.8	GLRX2	Q9NS18	SL007708	GLRX2	0.0384375	0.0357493	-0.00879395	0.24727	0.690443
seq.22814.1	TRI27	P14373	SL022784	TRIM27	-0.155434	-0.0103986	0.0248577	0.248353	0.690443
seq.5699.19	CI061	Q15884	SL014977	FAM189A2	0.0134803	0.023249	0.0255865	0.248913	0.690443
seq.8871.14	NUDC:N-term	Q9Y266	SL025950	NUDC	0.0632394	-0.0726362	-0.0028515	0.248375	0.690443
seq.9457.3	CAV2	P51636	SL014826	CAV2	-0.0746499	0.0428094	-0.00801687	0.247	0.690443
seq.18376.19	Myosin light chain 1	P08590	SL004734	MYL3	0.0191045	0.0253698	0.00819648	0.249792	0.690527
seq.4145.58	Neurotrophin-3	P20783	SL004359	NTF3	0.0450173	0.0213143	0.0447327	0.250047	0.690527
seq.10851.77	IL27B	Q14213	SL007417	EBI3	-0.0265852	-0.0224115	-0.0142373	0.251619	0.692442
seq.15431.31	OTCase	P00480	SL000531	OTC	0.0167811	0.0149192	-0.0176531	0.252307	0.692442
seq.3166.92	Siglec-3	P20138	SL005215	CD33	0.0169073	0.00981391	-0.0212327	0.252401	0.692442
seq.3844.2	Cyclophilin A	P62937	SL004823	PPIA	0.0093337	-0.0206596	0.0213162	0.253739	0.694589
seq.16620.26	LY75	O60449	SL007021	LY75	-0.0335505	0.0147408	0.00175529	0.255194	0.697046
seq.21692.12	CD8A/CD8B Complex	P01732|P10966	SL022702	CD8A|CD8B	0.0103107	-0.0926721	-0.109808	0.259649	0.706133
seq.8973.23	FCRL4:ECD	Q96PJ5	SL025858	FCRL4	0.0132544	-0.0320783	0.000459171	0.25963	0.706133
seq.2950.57	IGFBP-4	P22692	SL005171	IGFBP4	0.0391035	0.029712	-0.046536	0.261005	0.706742
seq.2976.58	Desmoglein-1	Q02413	SL004856	DSG1	-0.0454334	-0.0127553	-0.0355463	0.261441	0.706742
seq.9372.157	MPZL2	O60487	SL014627	MPZL2	-0.083709	-0.0299753	-0.00343245	0.261568	0.706742
seq.4187.49	6-Phosphogluconate dehydrogenase	P52209	SL000247	PGD	0.00291606	-0.0119433	0.0104181	0.262224	0.706987
seq.5918.5	PSME1	Q06323	SL008176	PSME1	0.0354679	-0.0208621	0.047722	0.262968	0.707469
seq.6351.55	CD79B	P40259	SL017426	CD79B	-0.101569	0.142793	-0.0137918	0.265195	0.711928
seq.10620.21	PSP-94	P08118	SL000548	MSMB	-0.00588736	0.00344144	-0.0232324	0.273827	0.712261
seq.11294.7	TMCC3:region 2	Q9ULS5	SL026006	TMCC3	-0.0687596	0.00336949	-0.0388625	0.280376	0.712261
seq.12475.48	CLIC5	Q9NZA1	SL019722	CLIC5	0.0229438	0.00102551	0.00184119	0.282262	0.712261
seq.12508.9	CHMP3	Q9Y3E7	SL008756	CHMP3	0.0276794	-0.017194	0.00926167	0.280523	0.712261
seq.13666.222	Carbonic Anhydrase X	Q9NS85	SL010449	CA10	-0.000343248	0.0202919	-0.0526146	0.272932	0.712261
seq.15653.9	COAA1	Q03692	SL006511	COL10A1	0.00155711	0.0139948	0.0197591	0.272095	0.712261
seq.16768.3	PLAK	P14923	SL006467	JUP	-0.0297652	0.0118331	-0.0122626	0.269988	0.712261
seq.17748.21	QORX	Q53FA7	SL008994	TP53I3	0.0283153	0.00749976	0.0124952	0.280389	0.712261
seq.17757.86	CAB39	Q9Y376	SL006798	CAB39	0.0237752	-0.0181608	-0.00120216	0.268377	0.712261
seq.18819.21	PPIC	P45877	SL008612	PPIC	0.000421422	-0.00826862	-0.0399104	0.269148	0.712261
seq.18882.7	CSTN2	Q9H4D0	SL021519	CLSTN2	0.0388794	0.000116057	0.0300034	0.276468	0.712261
seq.18930.28	SLIT2	O94813	SL008427	SLIT2	0.0213189	0.0590775	0.00761581	0.276247	0.712261
seq.19148.58	TIM8A	O60220	SL012993	TIMM8A	0.0190342	0.0401156	0.000931684	0.274184	0.712261
seq.19189.2	UBP14	P54578	SL010983	USP14	0.00535863	-0.00754979	0.0189155	0.282399	0.712261
seq.19361.78	MATN3	O15232	SL006992	MATN3	0.0119162	0.0400548	0.0338979	0.26691	0.712261
seq.19556.12	Complement receptor type 1	P17927	SL004554	CR1	-0.0295263	-0.0346287	-0.0254444	0.279839	0.712261
seq.22981.3	HPCL1	P37235	SL011188	HPCAL1	-0.0487643	-0.00924663	0.02835	0.266302	0.712261
seq.23349.5	PCY1A	P49585	SL023234	PCYT1A	0.0504347	-0.00217816	-0.00567249	0.272518	0.712261
seq.3066.12	Galectin-3	P17931	SL003744	LGALS3	0.0174836	-0.0584317	-0.064201	0.279635	0.712261
seq.3739.72	gpIIbIIIa	P08514|P05106	SL000542	ITGA2B|ITGB3	0.0119925	0.00217088	0.0275451	0.281065	0.712261
seq.4876.32	Coagulation Factor IX	P00740	SL000357	F9	-0.0344507	0.0130452	0.000445779	0.277001	0.712261
seq.5035.7	TS	P04818	SL000142	TYMS	0.0455184	-0.0217447	-0.0312072	0.277751	0.712261
seq.5103.30	MO2R1:ECD	Q8TD46	SL025931	CD200R1	-0.213309	0.0124616	-0.0600085	0.272728	0.712261
seq.5110.84	NRX1B	P58400	SL009054	NRXN1	0.0495321	-0.00669839	-0.0599434	0.281744	0.712261
seq.5478.50	PSMA	Q04609	SL000158	FOLH1	-0.0159407	-0.01588	-0.0391929	0.269817	0.712261
seq.7083.74	MATN4	O95460	SL008508	MATN4	-0.00548732	0.0406488	-0.0270283	0.272532	0.712261
seq.7776.20	UNC5B	Q8IZJ1	SL008959	UNC5B	0.0259034	0.0825931	0.00260404	0.281454	0.712261
seq.9094.5	CLC4C	Q8WTT0	SL018818	CLEC4C	0.00218009	0.00867828	-0.024301	0.281539	0.712261
seq.9173.21	PGM1	P36871	SL008094	PGM1	0.0185474	0.0224063	-0.0304876	0.275507	0.712261
seq.9416.77	CBPM	P14384	SL008646	CPM	0.0429503	0.0535269	-0.0183907	0.270691	0.712261
seq.13530.5	UR2R	Q9UKP6	SL020120	UTS2R	-0.101385	-0.0559507	-0.0489227	0.285716	0.714052
seq.15562.24	BGLR	P08236	SL008667	GUSB	0.0167731	0.025668	-0.0247793	0.286593	0.714052
seq.16746.12	Activin B	P09529	SL003950	INHBB	-0.0580429	-0.00243826	-0.058219	0.287415	0.714052
seq.18380.78	Albumin	P02768	SL000254	ALB	0.000344267	-0.0532424	0.0816389	0.291637	0.714052
seq.21366.7	MSI2H	Q96DH6	SL022122	MSI2	0.0215907	-0.0147158	-0.0177083	0.286182	0.714052
seq.21483.155	KAP0	P10644	SL010771	PRKAR1A	0.0325141	-0.012504	0.00213869	0.289942	0.714052
seq.22961.7	FCN1	O00602	SL010462	FCN1	0.00665955	-0.00651691	0.0228496	0.287392	0.714052
seq.25464.1	CP2CJ	P33261	SL013771	CYP2C19	0.00200316	0.0120567	-0.0208327	0.28799	0.714052
seq.2579.17	MMP-9	P14780	SL000527	MMP9	0.0250297	-0.00807282	0.0152575	0.286717	0.714052
seq.2666.53	Bone proteoglycan II	P07585	SL004081	DCN	0.0365957	0.0264684	0.0296014	0.291379	0.714052
seq.3326.58	Nectin-like protein 2	Q9BY67	SL004805	CADM1	0.00717683	0.0864607	-0.0145185	0.284279	0.714052
seq.4931.59	TF	P13726	SL000024	F3	0.00414585	0.041071	0.0509783	0.289185	0.714052
seq.5018.68	Peroxiredoxin-6	P30041	SL005694	PRDX6	0.0264308	-0.00734837	0.00307315	0.290782	0.714052
seq.8773.172	EMIL3:region 1	Q9NT22	SL025844	EMILIN3	0.0378734	0.0331873	-0.00360282	0.291671	0.714052
seq.9015.1	PRG3	Q9Y2Y8	SL007780	PRG3	-0.0333715	0.0214711	0.00735205	0.289653	0.714052
seq.20533.39	IL-35	P29459|Q14213	SL021088	IL12A|EBI3	-0.0284093	-0.0180777	-0.0107571	0.293229	0.716463
seq.10336.3	CHIP	Q9UNE7	SL019100	STUB1	0.0253953	0.00154996	-0.00753506	0.297151	0.716645
seq.13741.36	IGFBP-1	P08833	SL000462	IGFBP1	0.000844552	0.012306	-0.0128856	0.296644	0.716645
seq.15633.6	RBP	P02753	SL000566	RBP4	0.042297	0.0104304	0.00503788	0.301323	0.716645
seq.20457.13	COA4	Q9NYJ1	SL021989	COA4	0.0303902	0.00962242	-0.0133442	0.301248	0.716645
seq.20561.15	CNTN6	Q9UQ52	SL020683	CNTN6	-0.0358902	0.000307173	-0.0146267	0.2941	0.716645
seq.21545.51	MSTN1	Q8IVN3	SL022124	MUSTN1	0.00214588	-0.000761273	-0.0142276	0.295124	0.716645
seq.25456.73	PRS8	P62195	SL010955	PSMC5	0.0349354	0.0725868	0.00859587	0.299338	0.716645
seq.3860.7	PSA6	P60900	SL005630	PSMA6	0.0470995	0.00251782	0.0409161	0.297272	0.716645
seq.4162.54	Transferrin	P02787	SL000601	TF	0.083179	-0.0530205	-0.0150429	0.300273	0.716645
seq.4922.13	MIP-3b	Q99731	SL003189	CCL19	-0.0111665	-0.0125654	-0.0599869	0.299507	0.716645
seq.4929.55	SHBG	P04278	SL005102	SHBG	0.0256212	-0.01135	0.0149452	0.300565	0.716645
seq.7648.9	MYPC1	Q00872	SL017328	MYBPC1	0.0178851	-0.00096754	-0.00971848	0.299164	0.716645
seq.8834.58	Calnexin	P27824	SL004576	CANX	-0.0711612	0.0437355	-0.0985629	0.297851	0.716645
seq.9845.33	PARK7	Q99497	SL008933	PARK7	0.0381559	-0.0139595	0.0168948	0.300225	0.716645
seq.21728.4	UBP2	O75604	SL022667	USP2	0.0260937	-0.0187557	0.00547052	0.302099	0.717127
seq.8845.2	ATS3	O15072	SL012361	ADAMTS3	-0.0903229	0.0339658	-0.0956751	0.30319	0.718354
seq.6580.29	Pregnancy zone protein	P20742	SL004740	PZP	-0.0111473	0.00755599	-0.000507511	0.304207	0.719401
seq.12396.19	HIBCH	Q6NVY1	SL006368	HIBCH	0.0261162	-0.00185063	-0.00448601	0.306567	0.721432
seq.4148.49	PAPP-A	Q13219	SL002755	PAPPA	-0.0238753	0.0108513	-0.00189733	0.305962	0.721432
seq.5744.12	CA056	Q9BUN1	SL017113	MENT	-0.0320533	0.00917218	0.0277311	0.306796	0.721432
seq.11117.2	SPT20	Q8TB22	SL009460	SPATA20	0.0348193	-0.0019545	-0.0214622	0.310432	0.724535
seq.23394.125	GAS2	O43903	SL023440	GAS2	-0.0223132	-0.0093667	-0.0440758	0.310069	0.724535
seq.6565.68	CDCP1	Q9H5V8	SL017488	CDCP1	0.00188954	0.00765248	-0.0750766	0.310219	0.724535
seq.9076.25	PENK	P01210	SL008353	PENK	0.00704763	0.0274781	-0.0104439	0.309509	0.724535
seq.5009.11	Moesin	P26038	SL005846	MSN	0.013293	-0.024102	0.0293083	0.311373	0.725377
seq.2620.4	gp130, soluble	P40189	SL003872	IL6ST	0.0217396	0.108038	-0.00382536	0.313597	0.727034
seq.6415.90	CPN2	P22792	SL017429	CPN2	0.00230359	-0.100748	0.0407843	0.313828	0.727034
seq.9846.32	Rho-GDI beta	P52566	SL004615	ARHGDIB	0.00887216	-0.0086019	0.0151454	0.313284	0.727034
seq.15449.33	TIM-4	Q96H15	SL010387	TIMD4	0.017279	0.0524728	-0.0233518	0.315109	0.728653
seq.15460.9	CD26	P27487	SL003281	DPP4	-0.0761413	0.126886	-0.0669155	0.321092	0.736598
seq.20087.3	selenoprotein15	O60613	SL008697	SELENOF	-0.0322988	-0.0266656	-0.0223011	0.319375	0.736598
seq.24664.3	INM02	Q5UCC4	SL016466	EMC10	-0.0333245	-0.0927108	-0.084576	0.321264	0.736598
seq.3488.64	Catalase	P04040	SL000342	CAT	0.00686592	-0.00224577	0.0138228	0.321489	0.736598
seq.6544.33	NELL1	Q92832	SL012542	NELL1	0.0219652	0.0272311	0.0320619	0.321465	0.736598
seq.11174.8	THS7A:TSP type-1 domain 6	Q9UPZ6	SL026002	THSD7A	-0.0098394	-0.0452879	-0.0341648	0.329575	0.737741
seq.11816.84	JAK2	O60674	SL007025	JAK2	0.023027	0.00544893	0.0212436	0.324386	0.737741
seq.11949.25	EGF:CD	P01133	SL025843	EGF	-0.00995698	-0.0753065	-0.00261244	0.329053	0.737741
seq.15521.4	Alcadein alpha-1	O94985	SL008440	CLSTN1	0.0600299	-0.0270687	0.0197378	0.32561	0.737741
seq.20918.28	RU1C	P09234	SL022234	SNRPC	0.0417282	0.0195437	0.00121182	0.329654	0.737741
seq.2658.27	TrkC	Q16288	SL004639	NTRK3	0.0127635	0.0673916	0.0460325	0.327912	0.737741
seq.2683.1	iC3b	P01024	SL000456	C3	0.0086325	-0.00609257	-0.0290336	0.326389	0.737741
seq.3052.8	Fas ligand, soluble	P48023	SL000633	FASLG	0.00877391	-0.0109758	-0.0491066	0.326658	0.737741
seq.3640.14	RAP	P30533	SL005263	LRPAP1	0.000686694	0.150618	0.00116792	0.325054	0.737741
seq.4280.47	PSA2	P25787	SL008865	PSMA2	0.0204066	0.0312603	-0.0326159	0.32923	0.737741
seq.6388.21	CC126	Q96EE4	SL017451	CCDC126	-0.00629676	-0.0841054	0.0604672	0.322803	0.737741
seq.6617.12	FCRL6	Q6DN72	SL017506	FCRL6	-0.0553749	0.0519903	-0.110655	0.328033	0.737741
seq.6645.53	Periostin	Q15063	SL005084	POSTN	0.0367505	0.0252113	0.0114805	0.323836	0.737741
seq.7161.25	G6PE	O95479	SL018068	H6PD	-0.0192236	-0.0430978	-0.0059818	0.331572	0.740708
seq.12761.12	APBB2:PID 2	Q92870	SL025796	APBB2	0.0554135	-0.0123068	0.000337652	0.338142	0.741776
seq.13747.9	Carbonic anhydrase 6	P23280	SL010288	CA6	0.0258974	0.00243386	0.000974591	0.332891	0.741776
seq.14054.17	IL-15 Ra	Q13261	SL004151	IL15RA	0.0131099	0.0479258	-0.0241587	0.339758	0.741776
seq.15384.15	KLOTHO	Q9UEF7	SL011369	KL	0.00852991	0.0225779	0.017111	0.339046	0.741776
seq.16318.12	ALK-1	P37023	SL004851	ACVRL1	0.0289357	0.0818693	-0.120004	0.335302	0.741776
seq.21118.48	GFRP	P30047	SL005349	GCHFR	0.0392348	-0.00525901	0.00377636	0.336007	0.741776
seq.21567.214	C1QT4	Q9BXJ3	SL012817	C1QTNF4	-0.0239656	0.0486374	-0.0330412	0.336447	0.741776
seq.2665.26	BCMA	Q02223	SL004672	TNFRSF17	0.0139385	-0.0386039	-0.00690472	0.33845	0.741776
seq.4125.52	sRAGE	Q15109	SL003680	AGER	-0.00714093	-0.0113517	-0.0182629	0.337777	0.741776
seq.6392.7	WISP-2	O76076	SL004674	CCN5	0.0266209	0.0185227	-0.0233253	0.339252	0.741776
seq.7870.8	CNDP1	Q96KN2	SL006694	CNDP1	0.0213493	0.00842614	-0.00615936	0.333592	0.741776
seq.7888.58	CCD56	Q9Y2R0	SL018275	COA3	-0.0416811	-0.00517646	-0.0635425	0.337565	0.741776
seq.8952.65	G-CSF	P09919	SL001729	CSF3	-0.0366607	-0.117013	-0.0517216	0.334008	0.741776
seq.2570.72	IGFBP-2	P18065	SL000466	IGFBP2	-0.00400514	0.00471561	-0.0191823	0.340675	0.742136
seq.5091.28	ILT-4	Q8N423	SL005191	LILRB2	0.0116927	0.0235917	-0.0460578	0.341109	0.742136
seq.13408.23	WFKN2	Q8TEU8	SL010391	WFIKKN2	-0.0491976	0.00596676	-0.0737296	0.342606	0.744097
seq.2778.10	IL-22	Q9GZX6	SL004347	IL22	-0.0158945	-0.0394759	-0.0172557	0.344007	0.744555
seq.2805.6	ACE2	Q9BYF1	SL004415	ACE2	0.124273	-0.00752487	0.0254597	0.343528	0.744555
seq.19561.216	PLXD1	Q9Y4D7	SL009025	PLXND1	-0.032582	0.0506509	-0.0127027	0.344853	0.745096
seq.24689.9	PTRF	Q6NZI2	SL008229	CAVIN1	0.0448782	-0.0155864	0.0428094	0.345503	0.745215
seq.3340.53	TSP4	P35443	SL007207	THBS4	0.0140447	0.0260329	-0.0220048	0.346589	0.746271
seq.11145.72	K154L	Q6ZVL6	SL019333	KIAA1549L	-0.0485323	0.0306816	-0.0488239	0.355036	0.748107
seq.12954.71	PPARa	Q07869	SL005257	PPARA	-0.0135385	0.0666456	-0.0316691	0.358651	0.748107
seq.14132.21	HHLA2	Q9UM44	SL020171	HHLA2	-0.00085059	-0.0365071	0.0633826	0.348637	0.748107
seq.17163.117	Annexin III	P12429	SL004210	ANXA3	0.0155326	-0.0162787	-0.00978869	0.355061	0.748107
seq.18386.36	GLRX1	P35754	SL008860	GLRX	0.0197729	-0.0711303	0.0705386	0.358318	0.748107
seq.18831.6	LRIG1	Q96JA1	SL004425	LRIG1	0.00799272	0.00657983	-0.0579754	0.356263	0.748107
seq.19114.8	KITM	O00142	SL014563	TK2	-0.0232927	-0.0240137	0.0174229	0.35261	0.748107
seq.21149.27	CUED1	Q9NWM3	SL021999	CUEDC1	0.0574138	-0.022855	-0.0290364	0.354347	0.748107
seq.2475.1	SCF sR	P10721	SL004010	KIT	-0.0318528	0.00957676	0.0138885	0.348918	0.748107
seq.2609.59	Cystatin C	P01034	SL001777	CST3	0.0615335	-0.0340903	0.0128281	0.359402	0.748107
seq.2634.2	IL-2 sRg	P31785	SL003307	IL2RG	0.0222372	-0.00263666	0.013629	0.35869	0.748107
seq.4915.64	Hemoglobin	P69905|P68871	SL000836	HBA1|HBB	0.00461914	-0.00321216	0.0162054	0.35282	0.748107
seq.5036.50	TSG-6	P98066	SL004782	TNFAIP6	0.00736638	0.0412293	0.0238285	0.351918	0.748107
seq.5090.49	ILT-2	Q8NHL6	SL005190	LILRB1	-5.74437e-05	-0.0293887	-0.0344602	0.358447	0.748107
seq.5509.7	EGF:ECD	P01133	SL025842	EGF	0.00792724	-0.0110696	0.0211278	0.355931	0.748107
seq.6570.1	CODA1	Q5TAT6	SL017501	COL13A1	0.047904	0.0350201	0.0383258	0.356991	0.748107
seq.7202.107	SEMA6C	Q9H3T2	SL012550	SEMA6C	0.0304672	-0.0187843	-0.0219951	0.359229	0.748107
seq.8288.27	b2-Glycoprotein I	P02749	SL000282	APOH	0.0908271	0.0316055	-0.0239576	0.356608	0.748107
seq.8969.49	CD14	P08571	SL018823	CD14	0.0490035	0.0828834	0.016382	0.35192	0.748107
seq.9359.9	EGFL9	Q6UY11	SL008677	DLK2	0.0258943	0.0580672	-0.0164785	0.352611	0.748107
seq.3175.51	ATS13	Q76LX8	SL006610	ADAMTS13	-0.0221031	0.0192161	0.0393918	0.360597	0.749347
seq.21688.50	VLA-4	P13612|P05556	SL004510	ITGA4|ITGB1	-0.0264858	-0.00524843	-0.0255174	0.361997	0.751009
seq.4437.56	ENTP5	O75356	SL014028	ENTPD5	-0.000974607	0.0332959	-0.04501	0.36345	0.75153
seq.5315.22	Troponin T	P45379	SL000052	TNNT2	0.0216684	0.00553459	-0.010724	0.363307	0.75153
seq.5584.21	Holo-TC II	P20062	SL003335	TCN2	0.0197848	0.0619745	-0.0237065	0.364386	0.752223
seq.12818.159	UT2	Q15849	SL019965	SLC14A2	0.048349	-0.0783358	-0.0760276	0.366028	0.753128
seq.9468.8	Lectin, mannose-binding 2	Q12907	SL005403	LMAN2	0.0570125	0.0536356	-0.0244004	0.365939	0.753128
seq.21899.36	inhibin A	P05111|P08476	SL004835	INHA|INHBA	-0.0498307	-0.017188	-0.0542755	0.36709	0.754071
seq.13639.101	USO1	O60763	SL016380	USO1	0.0190324	-0.0112035	0.0154075	0.36987	0.754833
seq.14127.240	IFN-b	P01574	SL001880	IFNB1	0.0491135	-0.0312762	0.0125205	0.375725	0.754833
seq.14131.37	EFNB2:ECD	P52799	SL025841	EFNB2	0.0216022	0.0227268	-0.0322788	0.384959	0.754833
seq.14684.17	CAN2	P17655	SL011179	CAPN2	0.0209829	-0.00274496	0.00544558	0.382553	0.754833
seq.15414.316	LDHA	P00338	SL019149	LDHA	0.0247436	0.0138404	0.00553238	0.380554	0.754833
seq.15467.10	CTHR1	Q96CG8	SL009396	CTHRC1	0.0585044	-0.011092	0.00403689	0.384856	0.754833
seq.15556.49	Alpha-amylase 2B	P19961	SL005393	AMY2B	0.0108056	-0.0257149	-0.0284268	0.382231	0.754833
seq.17447.52	SFRP4	Q6FHJ7	SL008544	SFRP4	0.0119779	0.0243837	-0.0142585	0.374919	0.754833
seq.18185.118	ALDOB	P05062	SL008853	ALDOB	0.0189031	0.0120096	-0.0325958	0.373164	0.754833
seq.24474.12	TTC9A	Q92623	SL023667	TTC9	0.000649832	-0.0091544	-0.0167498	0.384801	0.754833
seq.25938.13	NGN3	Q9Y4Z2	SL023185	NEUROG3	-0.0821382	-0.030431	-0.0461824	0.378955	0.754833
seq.2637.77	Macrophage mannose receptor	P22897	SL004579	MRC1	0.0141855	-0.0348252	0.0444803	0.369194	0.754833
seq.2670.67	CK-MM	P06732	SL000383	CKM	0.0162646	0.0121664	-0.00296965	0.378471	0.754833
seq.3032.11	FSH	P01215|P01225	SL000428	CGA|FSHB	0.0027866	-0.0327175	-0.0873929	0.372567	0.754833
seq.3198.4	IDS	P22304	SL008639	IDS	0.0322093	-0.0173814	0.0384331	0.380802	0.754833
seq.4254.6	NUDC3	Q8IVD9	SL011768	NUDCD3	0.0331487	0.00200642	0.0319675	0.381383	0.754833
seq.4982.54	Elafin	P19957	SL004458	PI3	-0.0221985	-0.0303832	-0.0182987	0.37723	0.754833
seq.5000.52	LG3BP	Q08380	SL006522	LGALS3BP	-0.0317173	0.00335273	-0.00782268	0.372515	0.754833
seq.5468.67	IL-17 RC	Q8NAC3	SL011068	IL17RC	0.0686215	0.0147491	-0.0217337	0.37927	0.754833
seq.5496.49	Spondin-1	Q9HCB6	SL005115	SPON1	0.0439125	0.0315613	0.0254488	0.382453	0.754833
seq.5728.60	FCRL1	Q96LA6	SL012780	FCRL1	-0.0192166	-0.00812022	-0.0131976	0.370915	0.754833
seq.5737.61	SEM4D	Q92854	SL011110	SEMA4D	0.0156621	-0.0313344	0.0333337	0.379758	0.754833
seq.6927.7	NDST1	P52848	SL017913	NDST1	0.0270976	-0.0322404	-0.0655589	0.382428	0.754833
seq.7182.1	carboxylesterase, liver	P23141	SL006149	CES1	-0.00310157	-0.013663	0.0958579	0.372208	0.754833
seq.8250.2	PTPRJ	Q12913	SL008899	PTPRJ	-0.0313103	0.0119124	-0.0631279	0.38073	0.754833
seq.8803.61	nectin-1 gamma:CD	Q15223	SL025940	NECTIN1	-0.0266227	-0.0750259	-0.104185	0.381517	0.754833
seq.9168.31	Eotaxin-3	Q9Y258	SL003170	CCL26	-0.00707015	0.112247	-0.0131064	0.36905	0.754833
seq.9595.11	B4GT2	O60909	SL019028	B4GALT2	0.000683644	0.00305511	-0.0529088	0.384587	0.754833
seq.9970.7	UBXN4:CD 2	Q92575	SL026025	UBXN4	0.0370202	0.00745968	-0.00480725	0.383672	0.754833
seq.6454.38	Rho-GDIa	P52565	SL005264	ARHGDIA	-0.054228	0.00823447	-0.0823571	0.386017	0.755724
seq.5108.72	Notch-3	Q9UM47	SL005209	NOTCH3	0.0408981	0.0464646	0.0111073	0.386815	0.756102
seq.22003.4	Paraoxonase-2	Q15165	SL013608	PON2	0.0410835	-0.0312745	-0.0503577	0.388844	0.7577
seq.24701.21	DTNA	Q9Y4J8	SL023578	DTNA	0.0227733	0.0443514	-0.044418	0.388797	0.7577
seq.5617.41	NPFF	O15130	SL012362	NPFF	-0.0112969	0.0552002	-0.00835722	0.391078	0.760869
seq.3296.92	CNTN2	Q02246	SL008623	CNTN2	0.0103597	0.0240523	-0.0323051	0.391731	0.760956
seq.3151.6	IL-2 sRa	P01589	SL003305	IL2RA	-0.00106929	-0.00650524	0.00865818	0.392417	0.761106
seq.8991.115	FCRL4:CD	Q96PJ5	SL025859	FCRL4	0.00429379	0.0696851	0.0301653	0.394417	0.763802
seq.13540.1	GPR26	Q8NDV2	SL020159	GPR26	-0.0518125	-0.0187239	-0.0322656	0.397013	0.766252
seq.24490.16	THAP4	Q8WY91	SL023768	THAP4	0.0122514	0.00754478	-0.0105359	0.396353	0.766252
seq.9394.19	Aminopeptidase	Q9Y646	SL005492	CPQ	0.00301797	0.00631929	-0.037425	0.39752	0.766252
seq.4985.11	FABPE	Q01469	SL005352	FABP5	0.00385976	-0.0673517	0.0356113	0.399532	0.768946
seq.18917.53	Pancreatic alpha-amylase	P04746	SL005382	AMY2A	0.0238097	-0.00797642	-0.0208556	0.406052	0.769912
seq.21491.7	VAP-1	Q16853	SL004426	AOC3	-0.0190438	0.0261904	0.0371489	0.403334	0.769912
seq.2686.67	IGFBP-6	P24592	SL005172	IGFBP6	0.0368971	0.0207189	0.0297183	0.404089	0.769912
seq.3325.2	MATN2	O00339	SL010465	MATN2	0.0245539	0.0702676	0.00746289	0.406189	0.769912
seq.3394.81	PLK-1	P53350	SL005258	PLK1	0.102125	0.000748827	0.00285194	0.405618	0.769912
seq.4970.55	carbonic anhydrase II	P00918	SL000339	CA2	0.0711523	-0.00735372	0.0749662	0.405455	0.769912
seq.5443.62	ANP	P01160	SL002505	NPPA	-0.0180511	0.113839	0.0500867	0.405064	0.769912
seq.6168.11	p53 R175H	P04637	SL017288	TP53	0.0393488	-0.026446	-0.0809096	0.404451	0.769912
seq.8479.4	MMP-10	P09238	SL000645	MMP10	-0.0281421	0.00925732	-0.0164656	0.400972	0.769912
seq.8951.162	CSPG4	Q6UVK1	SL008559	CSPG4	-0.0593172	-0.0283835	-0.048839	0.405316	0.769912
seq.21707.15	C1QL3	Q5VWW1	SL018449	C1QL3	0.0047303	0.00969963	-0.0449618	0.407093	0.769959
seq.5307.12	Coagulation Factor IXab	P00740	SL004400	F9	-0.0248324	0.0111409	0.00474034	0.407444	0.769959
seq.12683.156	DPYL5	Q9BPU6	SL019830	DPYSL5	-0.0432767	-0.0237765	-0.0620665	0.408234	0.770287
seq.9343.16	IL-2 sRb	P14784	SL003306	IL2RB	0.00845509	0.0225814	-0.0450367	0.408893	0.77037
seq.13377.3	C56D1	Q8N8Q1	SL020095	CYB561D1	0.0132702	0.0531471	0.0479903	0.412073	0.771629
seq.23581.131	Obestatin	Q9UBU3	SL023012	GHRL	0.0200309	-0.0253356	-0.0616223	0.410662	0.771629
seq.23659.2	BZW2	Q9Y6E2	SL023348	BZW2	0.0143749	0.00283814	0.00355179	0.413739	0.771629
seq.2741.22	Siglec-6	O43699	SL005217	SIGLEC6	-0.0217165	-0.0127854	-0.0552081	0.412746	0.771629
seq.2967.8	VCAM-1	P19320	SL001720	VCAM1	-0.00444706	0.0545526	-0.0224896	0.413879	0.771629
seq.3831.21	pTEN	P60484	SL003761	PTEN	0.0282018	-0.0144634	0.0143106	0.413055	0.771629
seq.5125.6	SIG14	Q08ET2	SL014292	SIGLEC14	0.0226555	0.0365868	-0.00025771	0.412165	0.771629
seq.7218.87	AT1B2	P14415	SL018093	ATP1B2	0.00485718	0.0254876	0.0413259	0.415149	0.772845
seq.12549.33	PTGD2	O60760	SL014636	HPGDS	0.0263397	0.017211	0.0271503	0.415886	0.773066
seq.3290.50	CD109	Q6YHK3	SL008773	CD109	0.00180838	0.0611447	0.033025	0.417074	0.774125
seq.13552.7	SWP70	Q9UH65	SL010879	SWAP70	0.0383868	0.0150508	-0.00924155	0.419369	0.774934
seq.4909.68	Galectin-8	O00214	SL005167	LGALS8	0.0490706	-0.0442263	0.0345534	0.41843	0.774934
seq.9182.3	sLRP1:ECD	Q07954	SL025988	LRP1	0.105961	0.0626262	0.0473969	0.41879	0.774934
seq.18931.40	SLIT3	O75094	SL011409	SLIT3	0.02046	-0.0922947	0.0341922	0.421443	0.777618
seq.14708.59	CO8G	P07360	SL007931	C8G	-0.0293581	-0.0121692	-0.0417552	0.423261	0.779823
seq.19545.145	Oxidized PARK7	Q99497	SL020843	PARK7	-0.025067	-0.0276929	-0.0266414	0.424046	0.78012
seq.11814.29	Met	P08581	SL000134	MET	0.0210558	0.0829884	0.00488968	0.427299	0.781798
seq.15614.168	LIRA2	Q8N149	SL012686	LILRA2	-0.0273854	-0.0103263	-0.00618779	0.427524	0.781798
seq.24273.43	TXND3	Q8N427	SL019757	NME8	0.0118501	-0.050268	0.0685536	0.428665	0.781798
seq.2811.27	Angiopoietin-1	Q15389	SL001995	ANGPT1	0.0358536	0.0127061	0.0257936	0.425966	0.781798
seq.2954.56	MMP-8	P22894	SL000526	MMP8	0.019417	-0.0623237	-0.00755653	0.428756	0.781798
seq.5491.12	Testican-2	Q92563	SL010471	SPOCK2	-0.000263983	0.0248636	0.0432152	0.427156	0.781798
seq.5692.79	TNF-a	P01375	SL002517	TNF	-0.0845445	0.0416042	-0.0706862	0.429333	0.781798
seq.21891.31	FBLN7	Q53RD9	SL022635	FBLN7	0.0470452	0.0267758	0.00673081	0.430289	0.782401
seq.4719.58	Protein disulfide isomerase A3	P30101	SL003524	PDIA3	-0.0494784	-0.0144968	-0.0373243	0.431168	0.78286
seq.3518.54	TAFI	Q96IY4	SL004015	CPB2	-0.0462716	0.00118378	0.0402078	0.432193	0.783585
seq.5140.56	UNC5H4	Q6UXZ4	SL005231	UNC5D	0.0263747	0.0275893	-0.0250536	0.432897	0.783725
seq.3601.54	CHL1	O00533	SL008936	CHL1	-0.0371904	0.0290508	0.0156358	0.435224	0.7868
seq.4874.3	Angiogenin	P03950	SL000003	ANG	0.0243793	-0.0292873	9.39388e-05	0.437515	0.7898
seq.14756.29	sICAM-2	P13598	SL003177	ICAM2	-0.0317434	0.063152	-0.0210759	0.440504	0.792873
seq.2819.23	Cadherin-5	P33151	SL002081	CDH5	-0.0035478	0.0636638	-0.0148152	0.440861	0.792873
seq.2913.1	MPIF-1	P55773	SL003302	CCL23	-0.0310084	-0.00601026	0.0263822	0.441119	0.792873
seq.21876.266	PICK1	Q9NRD5	SL022168	PICK1	0.0467924	0.0055052	-0.0506198	0.442834	0.793676
seq.6264.9	CYR61	O00622	SL010428	CCN1	0.0100927	-0.00680615	-0.0272366	0.4424	0.793676
seq.5078.82	EphB6	O15197	SL008414	EPHB6	0.0574591	0.0723441	0.00211139	0.444636	0.795764
seq.14057.68	TNFSF15	O95150	SL004686	TNFSF15	-0.0257639	-0.0124496	-0.036933	0.446275	0.796568
seq.17682.1	CD46	P15529	SL002600	CD46	0.0556245	0.028617	0.0271391	0.446358	0.796568
seq.17680.12	EPHB1	P54762	SL016438	EPHB1	0.0252748	0.0661959	-0.0179459	0.447532	0.797524
seq.2986.49	Gro-g	P19876	SL003175	CXCL3	0.000553223	-0.014003	-0.0271079	0.448815	0.798674
seq.9215.117	UBP25	Q9UHP3	SL018947	USP25	0.0219063	0.01675	0.0346716	0.449633	0.798993
seq.13113.7	Osteopontin	P10451	SL002688	SPP1	0.0529271	0.00140092	0.0197679	0.451719	0.800323
seq.13534.20	MYOM2	P54296	SL008132	MYOM2	0.0176583	0.0272108	0.0112869	0.452301	0.800323
seq.19437.61	L-VEGF165	P15692	SL021823	VEGFA	-0.0154369	-0.0219884	-0.0135147	0.451401	0.800323
seq.16828.8	Collagen a1(VI)	P12109	SL002657	COL6A1	-0.0169797	0.0153456	-0.00686133	0.454827	0.803657
seq.14094.29	HB-EGF	Q99075	SL000138	HBEGF	0.00632658	0.00745636	0.0117035	0.456609	0.804814
seq.3894.15	NAGK	Q9UJ70	SL005629	NAGK	0.0127087	-0.00126364	-0.0226111	0.456769	0.804814
seq.21690.31	LRRC4	Q9HBW1	SL022651	LRRC4	-0.0354346	0.01978	-0.0117898	0.458539	0.805455
seq.24221.3	PPAR gamma	P37231	SL004261	PPARG	-0.0353877	0.00126171	-0.0431405	0.459093	0.805455
seq.2938.55	Apo E4	P02649	SL004669	APOE	-0.0451143	0.0369265	0.0228632	0.459708	0.805455
seq.3292.75	CD48	P09326	SL010450	CD48	-8.37775e-05	0.0156375	-0.0371893	0.459254	0.805455
seq.11836.144	discoidin domain receptor 1	Q08345	SL004119	DDR1	0.0378256	0.0562617	0.0202258	0.460417	0.805568
seq.16609.106	KIRR2	Q6UWL6	SL012592	KIRREL2	-0.00468433	0.0520982	-0.0201852	0.467046	0.808125
seq.21909.2	Integrin a5b1	P08648|P05556	SL003181	ITGA5|ITGB1	-0.0321442	0.00492472	-0.0936432	0.46677	0.808125
seq.2590.69	ROR1	Q01973	SL006114	ROR1	0.0238117	0.0552672	0.0171163	0.464171	0.808125
seq.3280.49	Aggrecan	P16112	SL004661	ACAN	0.00305985	0.0482225	-0.016862	0.464754	0.808125
seq.5029.3	SEPR	Q12884	SL006528	FAP	0.00456469	0.0567908	0.0180662	0.466315	0.808125
seq.5121.3	SEM6B	Q9H3T3	SL014248	SEMA6B	0.033834	0.0465531	-0.00609834	0.465239	0.808125
seq.6123.69	p53	P04637	SL000074	TP53	-0.000677303	0.0723423	-0.0183825	0.465595	0.808125
seq.6462.12	TIMP-4	Q99727	SL004789	TIMP4	-0.0117958	0.000697378	-0.0357235	0.464073	0.808125
seq.7200.4	LRFN2	Q9ULH4	SL018112	LRFN2	0.0298115	0.0181532	-0.0165275	0.467935	0.808545
seq.16561.9	Alpha-1B-glycoprotein	P04217	SL005720	A1BG	0.0519249	-0.0236822	0.0465011	0.472309	0.813745
seq.21508.7	SIA8A	Q92185	SL022499	ST8SIA1	0.0429095	0.018784	-0.0900342	0.472896	0.813745
seq.3184.25	Coagulation Factor VII	P08709	SL000358	F7	-0.0237332	0.0431004	-0.0202739	0.471705	0.813745
seq.3435.53	FN1.4	P02751	SL010348	FN1	0.00448969	0.0472811	-0.0228259	0.474019	0.813957
seq.6440.31	MFAP5	Q13361	SL012493	MFAP5	0.0109292	0.017053	0.0373152	0.474469	0.813957
seq.7173.141	T132C:ECD	Q8N3T6	SL025999	TMEM132C	-0.0017733	-0.00749323	0.0373812	0.475668	0.813957
seq.8767.44	Endothelin-converting enzyme 1:CD	P42892	SL025847	ECE1	-0.0697181	0.0489411	-0.00190857	0.476272	0.813957
seq.8772.5	EFNB2:CD	P52799	SL025840	EFNB2	0.139066	0.0596534	-0.0700284	0.475845	0.813957
seq.21887.2	CBLN2	Q8IUK8	SL012665	CBLN2	0.0132701	-0.0105338	0.0365519	0.477769	0.814291
seq.5586.66	MINP1	Q9UNW1	SL007807	MINPP1	0.0604931	0.056058	0.000456363	0.477758	0.814291
seq.3888.8	ING1	Q9UK53	SL009628	ING1	0.0301443	0.00933998	0.0365473	0.478433	0.814312
seq.19563.3	SEZ6L	Q9BYH1	SL008781	SEZ6L	0.0252039	0.0529243	-0.0205672	0.479784	0.814947
seq.9869.28	NF-kappa-B p105	P19838	SL004092	NFKB1	0.022862	-0.00597805	0.010983	0.480109	0.814947
seq.3504.58	LEAP-1	P81172	SL004536	HAMP	-0.00625545	-0.00943846	-0.00752628	0.482146	0.816476
seq.4693.72	3HIDH	P31937	SL008085	HIBADH	-0.0046883	-0.0226583	-0.0531789	0.482315	0.816476
seq.5741.55	ECP	P12724	SL003107	RNASE3	-0.00984746	-0.00257786	-0.00515116	0.484574	0.818087
seq.7002.1	MXRA8:CD	Q9BRK3	SL025938	MXRA8	-0.0654449	-0.0160667	-0.045095	0.484158	0.818087
seq.13740.51	sFRP-3	Q92765	SL004650	FRZB	0.0093876	0.0123976	0.0146701	0.490892	0.818408
seq.17137.160	Beta-globin	P68871	SL005328	HBB	-0.0129344	0.0142532	0.0343117	0.488017	0.818408
seq.3873.51	TMA	P07202	SL000588	TPO	-0.024047	0.114391	-0.0175693	0.485907	0.818408
seq.4420.7	ADAM12	O43184	SL009988	ADAM12	0.00833689	0.0293269	0.0472281	0.491107	0.818408
seq.4914.10	HCG	P01215|P0DN86|P0DN87	SL001766	CGA|CGB3|CGB7	0.00547985	-0.00425858	-0.0319516	0.491061	0.818408
seq.6022.57	NELL2	Q99435	SL005091	NELL2	0.0417813	0.0489584	0.0163898	0.488599	0.818408
seq.6367.66	fibromodulin	Q06828	SL004659	FMOD	-7.05517e-05	0.0617947	-0.00507738	0.490765	0.818408
seq.6620.82	LIGO1	Q96FE5	SL017491	LINGO1	-0.0350912	0.0195524	-0.0121814	0.491307	0.818408
seq.7156.2	FUT10	Q6P4F1	SL018125	FUT10	0.0303272	0.0125489	0.00212329	0.490328	0.818408
seq.9259.35	DR6	O75509	SL004871	TNFRSF21	0.00974122	0.0388574	-0.0262196	0.489579	0.818408
seq.22568.7	DSG4	Q86SJ6	SL009055	DSG4	5.00192e-05	0.0344153	-0.0403836	0.493066	0.820247
seq.3324.51	LY9	Q9HBG7	SL007674	LY9	-0.0101384	0.0105064	-0.0323159	0.494005	0.820718
seq.16035.8	VEGF sR3	P35916	SL003322	FLT4	-0.00938871	0.0953576	-0.0231022	0.495191	0.821596
seq.11266.8	SELPL:ECD	Q14242	SL025980	SELPLG	-0.0124314	0.0257371	0.0345903	0.510728	0.827181
seq.13671.40	Elastase	P08246	SL000401	ELANE	-0.020519	-0.00789117	0.0108979	0.507912	0.827181
seq.15544.25	kallikrein 14	Q9P0G3	SL003919	KLK14	-0.0125198	-0.033688	0.00498192	0.510035	0.827181
seq.21009.28	SNTAN	A6NMZ2	SL022235	SNTN	0.0273225	-0.0287302	-0.0252645	0.512178	0.827181
seq.21385.5	SLIK2	Q9H156	SL017981	SLITRK2	-0.0184601	0.0100074	-0.0394701	0.501501	0.827181
seq.21981.2	Integrin alpha-M	P11215	SL004088	ITGAM	-0.0445142	0.0216857	0.0120307	0.513058	0.827181
seq.22578.17	ROBO2	Q9HCK4	SL007680	ROBO2	-0.0272861	0.0298009	-0.0160118	0.513765	0.827181
seq.22588.35	AGRB2	O60241	SL021524	ADGRB2	0.00986203	-0.00370243	-0.0303446	0.504197	0.827181
seq.22800.24	TELT	O15273	SL022775	TCAP	0.0271853	0.00845388	0.0401647	0.51339	0.827181
seq.23030.4	Siglec-5	O15389	SL005216	SIGLEC5	0.0215943	0.032002	-0.000553877	0.509535	0.827181
seq.24023.35	sEPCR	Q9UNN8	SL003500	PROCR	-0.0101716	0.0429335	-0.00321131	0.506599	0.827181
seq.2813.11	ART	O00253	SL006924	AGRP	-0.00760091	0.0345985	-0.0314229	0.510238	0.827181
seq.3583.54	Arylsulfatase A	P15289	SL005392	ARSA	0.0768279	0.0428504	0.02413	0.500431	0.827181
seq.4139.71	IL-6 sRa	P08887	SL001943	IL6R	-0.0366221	0.0304398	0.00257099	0.502278	0.827181
seq.4923.79	MIS	P03971	SL005201	AMH	-0.0273094	0.0601407	0.00252269	0.506857	0.827181
seq.5261.13	ABL2	P42684	SL010488	ABL2	-0.0511111	0.143875	0.0309305	0.513356	0.827181
seq.6378.2	CEI	Q86SI9	SL017444	C5orf38	-0.019369	0.0300227	-0.00419822	0.50981	0.827181
seq.7038.45	SIA8D	Q92187	SL018029	ST8SIA4	0.0181803	0.0136016	0.000327159	0.503479	0.827181
seq.7145.1	ITIH3	Q06033	SL006517	ITIH3	-0.0183971	-0.0398415	-0.0124342	0.501032	0.827181
seq.8606.39	GPNMB:CD	Q14956	SL025877	GPNMB	-0.0313963	-0.00133127	0.0307854	0.51159	0.827181
seq.8620.56	kallikrein 14	Q9P0G3	SL003919	KLK14	-0.0172045	-0.0292787	0.00750702	0.511104	0.827181
seq.9177.6	FAM3B	P58499	SL007306	FAM3B	0.0127614	-0.0160113	-0.0275353	0.505094	0.827181
seq.9234.8	TWSG1	Q9GZX9	SL009021	TWSG1	0.0769535	0.0545442	0.000512741	0.50703	0.827181
seq.6561.77	Ig K chain V-I region HK102-like	P01602	SL017496	IGKV1-5	-0.000125326	0.0012856	0.0715207	0.514757	0.827713
seq.10606.34	TOIP1:Perinuclear	Q5JTV8	SL026012	TOR1AIP1	0.0332048	2.8449e-05	-0.000828735	0.516114	0.828745
seq.2742.68	Siglec-7	Q9Y286	SL005218	SIGLEC7	-0.0321942	0.0207499	-0.049292	0.516723	0.828745
seq.16865.62	RBP56	Q92804	SL013228	TAF15	0.0191449	-0.00355721	-0.0212527	0.518527	0.830573
seq.21375.34	R3GEF	Q8TBN0	SL022199	RAB3IL1	0.0107948	-0.00922554	0.00962422	0.519649	0.830617
seq.2618.10	ERBB4	Q15303	SL003803	ERBB4	0.102689	0.0327787	-0.0407207	0.520502	0.830617
seq.6409.57	GP116	Q8IZF2	SL017439	ADGRF5	-0.00578634	0.0354966	-0.0137274	0.520547	0.830617
seq.4967.1	C1QBP	Q07021	SL008177	C1QBP	-0.0393541	0.00536693	0.0868913	0.521608	0.831251
seq.20432.6	PGPI	Q9NXJ5	SL022163	PGPEP1	0.00689743	-0.00948318	-0.0208874	0.523556	0.831971
seq.2992.59	IL-17 sR	Q96F46	SL004850	IL17RA	-0.012464	0.0187841	-0.010149	0.524055	0.831971
seq.6232.54	B7-2	P42081	SL004131	CD86	-0.0245726	-0.00616785	-0.0373502	0.523439	0.831971
seq.16613.3	CAD17	Q12864	SL008898	CDH17	0.00578735	-0.00448539	-0.0211452	0.525309	0.832905
seq.13724.27	FGF-19	O95750	SL004337	FGF19	0.0138256	-0.00859352	-0.00639127	0.526679	0.832965
seq.9942.2	NXT1	Q9UKK6	SL019191	NXT1	0.0221662	0.00689591	-0.0129813	0.526468	0.832965
seq.17346.61	FDSCP	Q8NFU4	SL012716	FDCSP	-0.0196621	-0.0248494	0.00502937	0.529756	0.834823
seq.8275.31	PEAR1:ECD	Q5VY43	SL025956	PEAR1	0.0187457	0.0133327	0.0584006	0.52977	0.834823
seq.9723.105	EMILIN-3	Q9H8L6	SL005610	MMRN2	-0.028344	-0.0924644	-0.00573253	0.529856	0.834823
seq.3028.36	Ck-b-8-1	P55773	SL003301	CCL23	-0.0131012	0.0092309	0.0234655	0.534732	0.841446
seq.17148.7	BLVRB	P30043	SL008080	BLVRB	2.92304e-05	-0.00491203	0.0135704	0.537506	0.842718
seq.2999.6	LSAMP	Q13449	SL005196	LSAMP	-0.017626	-0.0402148	-0.0404709	0.53646	0.842718
seq.3221.54	SARP-2	Q8N474	SL003770	SFRP1	-0.0017852	0.0154485	0.0154447	0.537561	0.842718
seq.13094.75	RSPO3	Q9BXY4	SL018509	RSPO3	0.0149269	0.00487057	0.0269209	0.540835	0.843076
seq.13625.19	LA:HTH	P05455	SL025915	SSB	-0.0473481	-0.010805	-0.0479784	0.539212	0.843076
seq.16288.17	EPHA4	P54764	SL013797	EPHA4	0.0312356	0.0502865	-0.0261698	0.542507	0.843076
seq.20120.101	AMGO1:ECD	Q86WK6	SL025790	AMIGO1	0.0375263	0.0417213	0.0113749	0.542323	0.843076
seq.6273.58	P3H1	Q32P28	SL012535	P3H1	-0.07093	-0.0167527	-0.0757544	0.53912	0.843076
seq.6375.75	XXLT1	Q8NBI6	SL017428	XXYLT1	0.0366066	0.0195257	-0.0322005	0.540039	0.843076
seq.9802.27	PLPL2	Q96AD5	SL019132	PNPLA2	-0.03949	0.0807758	0.0452302	0.541172	0.843076
seq.13022.20	P5I11	O14683	SL019515	TP53I11	-0.015051	0.0200039	-0.0101832	0.54343	0.843463
seq.13101.60	SOST	Q9BQB4	SL007631	SOST	-0.115583	-0.0323574	-0.0743926	0.54816	0.845606
seq.13733.5	IL-12 p40	P29460	SL004250	IL12B	-0.0263313	0.00634073	-0.0155876	0.549542	0.845606
seq.15468.14	FHR1	Q03591	SL002690	CFHR1	0.00495882	0.0942273	0.0198652	0.549015	0.845606
seq.19488.1	PDCD6	O75340	SL007980	PDCD6	0.0304411	-0.00339268	0.05952	0.54654	0.845606
seq.3143.3	sCD4	P01730	SL002524	CD4	-0.00768541	0.168308	0.00441725	0.548384	0.845606
seq.7881.244	PAR16	Q8N5Y8	SL018281	PARP16	-0.0051184	-0.00491066	0.0467287	0.547339	0.845606
seq.8397.147	QSOX2	Q6ZRP7	SL018482	QSOX2	0.00608682	-0.0446113	-0.0198338	0.548914	0.845606
seq.11258.41	MAdCAM-1	Q13477	SL004569	MADCAM1	-0.00267451	0.0142618	0.0678058	0.551265	0.847215
seq.5006.71	MK13	O15264	SL006993	MAPK13	0.0209911	-0.0586043	0.00150664	0.553458	0.849542
seq.15476.6	REG3G	Q6UW15	SL007493	REG3G	0.00140003	-0.00313655	-0.0123245	0.555768	0.849958
seq.5722.78	Prolylcarboxypeptidase	P42785	SL009198	PRCP	0.00735208	-0.0183103	-0.035753	0.55479	0.849958
seq.7194.36	NPTN	Q9Y639	SL008497	NPTN	-0.000440933	0.0379932	0.0245538	0.555437	0.849958
seq.2843.13	SPINT2	O43291	SL001897	SPINT2	0.0235308	-0.00584278	0.0269981	0.556905	0.850657
seq.10940.25	SRCA	Q86TD4	SL008242	SRL	0.0192306	0.011109	0.0310033	0.562902	0.854593
seq.13083.18	SYVC	P26640	SL013025	VARS1	0.0071017	0.0108335	-0.0384202	0.565419	0.854593
seq.14022.17	IL-17B	Q9UHF5	SL004350	IL17B	-0.0054225	-0.0471793	0.00685175	0.562673	0.854593
seq.14031.18	FGF7	P21781	SL001691	FGF7	0.032222	-0.029711	0.0211738	0.56313	0.854593
seq.19209.6	IKB-alpha	P25963	SL004544	NFKBIA	0.0529667	0.00874608	0.00451794	0.562282	0.854593
seq.19364.163	PCNA	P12004	SL000131	PCNA	0.00252937	0.00345972	0.00955929	0.564728	0.854593
seq.21698.11	Integrin a11b1	Q9UKX5|P05556	SL022706	ITGA11|ITGB1	0.0149759	0.00912408	0.0320105	0.564289	0.854593
seq.8922.4	TMCC3:region 1	Q9ULS5	SL026005	TMCC3	-0.0202939	-0.00610073	-0.0329945	0.56563	0.854593
seq.9890.8	Tropomyosin alpha-3 chain	P06753	SL005671	TPM3	-0.0852067	-0.0140116	-0.0196773	0.562624	0.854593
seq.12632.14	ARY1	P18440	SL019805	NAT1	-0.0158982	0.037765	0.0229162	0.567699	0.854729
seq.25089.21	KRIP-1	Q13263	SL004941	TRIM28	0.0445877	0.0215969	-0.0147185	0.56777	0.854729
seq.8380.244	DLK1:CD	P80370	SL025835	DLK1	-0.109022	0.0116725	-0.0961946	0.566804	0.854729
seq.3024.18	a2-Antiplasmin	P08697	SL000250	SERPINF2	-0.0219265	0.027004	-0.055107	0.568984	0.854937
seq.3434.34	FN1.3	P02751	SL010349	FN1	0.00195106	0.0512274	-0.00731327	0.569275	0.854937
seq.25066.32	GLYG2	O15488	SL023321	GYG2	0.0276724	0.0546865	0.00981472	0.571754	0.855579
seq.3412.7	Bcl-2	P10415	SL000104	BCL2	0.00790931	0.0149406	0.0249202	0.57143	0.855579
seq.5736.1	TRML2	Q5T2D2	SL006573	TREML2	0.0199459	-0.0398811	0.0183364	0.570765	0.855579
seq.10419.1	SCAR5	Q6ZMJ2	SL014110	SCARA5	-0.0268346	0.00278897	0.00315984	0.573338	0.855825
seq.10615.18	MYP0	P25189	SL008066	MPZ	-0.01027	-0.069388	-0.0251581	0.574142	0.855825
seq.11245.43	filamin A:CH1	P21333	SL025863	FLNA	0.0140255	0.0104355	0.00179524	0.572611	0.855825
seq.19755.38	ATIF1	Q9UII2	SL018351	ATP5IF1	0.019671	0.000602036	-0.00317505	0.574662	0.855825
seq.9402.18	DCBD1	Q8N8Z6	SL017500	DCBLD1	0.0374242	0.00320189	-0.00804036	0.575339	0.855825
seq.20064.24	FN1.2	P02751	SL010350	FN1	-0.00444826	0.0381105	-0.00660769	0.576555	0.856616
seq.19637.9	CRH	P06850	SL003526	CRH	0.0086609	0.0093235	-0.00151284	0.578166	0.857051
seq.4763.31	Afamin	P43652	SL004742	AFM	0.050865	-0.00911869	0.0310378	0.578218	0.857051
seq.3196.6	HPLN1	P10915	SL008023	HAPLN1	-0.00294269	0.017857	-0.0203476	0.579615	0.858105
seq.9573.108	TXD11:C-term	Q6PKC3	SL026023	TXNDC11	0.030309	-0.0598169	0.0869873	0.580394	0.858242
seq.4328.2	BOC	Q9BWV1	SL013490	BOC	0.021377	0.003927	-0.00979761	0.582122	0.859782
seq.8794.13	DPEP1	P16444	SL008734	DPEP1	-0.0155998	0.00286535	0.0399554	0.583424	0.860688
seq.7717.95	CFTR	P13569	SL013741	CFTR	0.0109884	-0.0203367	0.00516975	0.584164	0.860765
seq.3283.21	BGH3	Q15582	SL006544	TGFBI	0.0200819	0.0392087	0.0229101	0.585183	0.861251
seq.12712.9	HM20A	Q9NP66	SL019881	HMG20A	0.038836	0.0334417	-0.0307531	0.593438	0.862155
seq.13236.25	WNT3A	P56704	SL012449	WNT3A	-0.026923	-0.0253509	-0.0141047	0.588873	0.862155
seq.14116.129	S100A4	P26447	SL004821	S100A4	0.0203488	-0.00389526	0.00614738	0.594067	0.862155
seq.15385.116	FABP2	P12104	SL004848	FABP2	-0.0132729	-0.0202772	-0.0443337	0.593971	0.862155
seq.20401.19	BUD31	P41223	SL021969	BUD31	-0.0159695	0.035784	-0.0482037	0.589527	0.862155
seq.21946.79	IL-6/ IL-6 sRa Complex	P05231|P08887	SL022975	IL6|IL6R	0.0128763	-0.158267	0.010825	0.591408	0.862155
seq.2692.74	NPS-PLA2	P14555	SL002528	PLA2G2A	-0.00531225	-0.0168866	0.00818283	0.590754	0.862155
seq.2734.49	NKp44	O95944	SL005206	NCR2	0.0743536	0.0193262	-0.010251	0.592337	0.862155
seq.4261.55	paraoxonase 1	P27169	SL005493	PON1	0.0792564	0.0278183	0.0242181	0.58809	0.862155
seq.4718.5	PPIB	P23284	SL007869	PPIB	-0.0328198	0.0551398	0.0289891	0.593343	0.862155
seq.5312.49	Apo E2	P02649	SL000277	APOE	-0.000392932	0.0180241	0.0444084	0.586631	0.862155
seq.5628.21	SEM3G	Q9NS98	SL012850	SEMA3G	0.00486477	0.0526697	-0.0117219	0.593827	0.862155
seq.10574.10	b2-Microglobulin	P61769	SL000283	B2M	0.00766661	-0.0226589	-0.00259445	0.594998	0.862505
seq.2597.8	VEGF	P15692	SL000002	VEGFA	-0.0090475	0.0109419	-0.0462699	0.597007	0.863333
seq.5596.75	CD5:ECD	P06127	SL025815	CD5	-0.00906302	0.0502869	0.0207254	0.597639	0.863333
seq.6257.56	CGRE1	Q99674	SL012800	CGREF1	0.0355683	-0.00172555	0.0136345	0.597558	0.863333
seq.2515.14	GFRa-2	O00451	SL004143	GFRA2	-0.0219257	0.0683438	-0.022308	0.600068	0.864845
seq.5017.19	Peroxiredoxin-5	P30044	SL004932	PRDX5	-0.0093412	-0.0121686	-0.0980792	0.600004	0.864845
seq.16612.28	SDC3	O75056	SL020764	SDC3	-0.0415656	-0.0222895	-0.0190981	0.601451	0.86584
seq.3362.61	CRDL1	Q9BU40	SL009400	CHRDL1	0.0142561	0.0292834	-0.0186348	0.602415	0.866231
seq.11081.1	GPDA	P21695	SL007151	GPD1	0.00378766	-0.00741781	-0.00767864	0.606238	0.869712
seq.11286.78	SELS	Q9BQE4	SL007632	SELENOS	-0.017474	-0.021678	-0.00406182	0.60966	0.869712
seq.12386.11	AMPB	Q9H4A4	SL012837	RNPEP	0.0144251	0.0205476	-0.00723459	0.611353	0.869712
seq.15587.20	FOLR2	P14207	SL009334	FOLR2	-0.00175006	0.0469627	-0.00508021	0.610257	0.869712
seq.15602.43	IL-6 sRa	P08887	SL001943	IL6R	-0.0136366	0.0389797	0.0155503	0.613091	0.869712
seq.19553.14	STX1a	Q16623	SL004304	STX1A	0.0330129	-0.0272961	0.0125899	0.612806	0.869712
seq.21182.8	SEN15	Q8WW01	SL022269	TSEN15	-0.0410267	0.00567901	-0.00967474	0.606114	0.869712
seq.25308.8	LIMK1	P53667	SL013795	LIMK1	-0.00322515	-0.0103472	0.0414607	0.609299	0.869712
seq.6461.54	Apo C-III	P02656	SL003020	APOC3	0.00021057	-0.0249671	0.00823833	0.609231	0.869712
seq.6557.50	LRC15	Q8TF66	SL008774	LRRC15	-0.0014509	0.0262335	-0.0129411	0.610128	0.869712
seq.7965.25	HBAT	P09105	SL018342	HBQ1	0.00184046	0.0326919	-0.0246274	0.611953	0.869712
seq.8841.65	CILP2	Q8IUL8	SL008847	CILP2	0.000441627	0.0392114	0.0148394	0.613178	0.869712
seq.15622.13	OBCAM	Q14982	SL005491	OPCML	0.0153364	0.005522	-0.0306458	0.614716	0.870905
seq.19615.213	5NT3	Q9H0P0	SL013508	NT5C3A	0.0318572	-0.000963042	-0.000389576	0.617214	0.872469
seq.22847.18	STK4	Q13043	SL022536	STK4	0.0258823	-0.0328426	-0.00561479	0.617073	0.872469
seq.11510.51	Apo L1	O14791	SL005699	APOL1	0.0325933	-0.0150693	-0.00190294	0.620537	0.873797
seq.21384.2	Alpha-L-fucosidase I	P04066	SL005888	FUCA1	0.00120385	0.00699161	-0.0227154	0.619127	0.873797
seq.5122.92	Semaphorin-6A	Q9H2E6	SL005214	SEMA6A	0.0117953	0.0709801	0.00725194	0.621034	0.873797
seq.5621.64	THSD1	Q9NS62	SL017069	THSD1	-0.0238531	0.0412894	0.0111213	0.620438	0.873797
seq.6425.87	MMP19	Q99542	SL007616	MMP19	-0.00357278	-0.00550988	0.0345692	0.621646	0.873797
seq.20428.5	PHOP1	Q8TCT1	SL022166	PHOSPHO1	-0.00339359	-0.00238449	-0.0335216	0.623527	0.874475
seq.5688.65	CBLN4	Q9NTU7	SL012852	CBLN4	-0.0312709	-0.0196337	0.00851674	0.624225	0.874475
seq.6911.103	CLC6A	Q6EIG7	SL010453	CLEC6A	0.0589974	0.000490983	0.00631066	0.623968	0.874475
seq.13682.47	M-CSF R	P07333	SL004153	CSF1R	-0.0320669	-0.00586955	-0.00554799	0.625933	0.875886
seq.2962.50	PTHrP	P12272	SL002561	PTHLH	0.0358595	-0.0431173	-0.0324587	0.630719	0.879631
seq.3074.6	LBP	P18428	SL003309	LBP	0.00131249	-0.0281906	-0.0160785	0.629458	0.879631
seq.5457.5	COLEC12	Q5KU26	SL007471	COLEC12	0.0157637	0.012565	0.00655884	0.630214	0.879631
seq.4706.17	41	P11171	SL010830	EPB41	0.00567007	0.00277072	0.0077265	0.631532	0.879784
seq.8785.1	ARMC5:ARM 5	Q96C12	SL025799	ARMC5	-0.0512064	0.0922012	-0.0442684	0.632727	0.88047
seq.12077.32	Myostatin	O14793	SL004357	MSTN	0.0249375	0.0409426	-0.0509618	0.63681	0.880641
seq.14110.200	ON	P09486	SL000532	SPARC	0.0438791	-0.0335503	0.00676804	0.637752	0.880641
seq.3285.23	C1r	P00736	SL000310	C1R	0.00180524	-0.0190321	-0.0256773	0.635277	0.880641
seq.4246.40	NCAM-L1	P32004	SL004154	L1CAM	0.0177336	0.0164257	-0.0153925	0.639072	0.880641
seq.6451.64	ASPN	Q9BXN1	SL008299	ASPN	0.026677	0.00104157	0.0191053	0.639186	0.880641
seq.7015.8	LIRB5	O75023	SL018005	LILRB5	0.0221683	0.0281462	0.00335659	0.637834	0.880641
seq.7765.15	ITM2A	O43736	SL000672	ITM2A	-0.0284411	0.000363851	-0.0384047	0.633753	0.880641
seq.8295.16	NOE2	O95897	SL012399	OLFM2	-0.00439552	-0.00128504	-0.0356913	0.636128	0.880641
seq.9018.38	PCD10:ECD	Q9P2E7	SL025955	PCDH10	0.0240704	0.0158707	-0.0259346	0.638277	0.880641
seq.3329.14	PGRP-S	O75594	SL004515	PGLYRP1	-0.00501816	-0.00762539	-0.00850424	0.639896	0.880649
seq.11278.4	COL11A2	P13942	SL009488	COL11A2	-0.00487791	0.0151324	0.0249455	0.64161	0.881211
seq.17398.55	HO-1	P09601	SL004627	HMOX1	0.0265169	0.00500221	-0.029079	0.642139	0.881211
seq.19503.2	SNX3	O60493	SL007970	SNX3	-0.0117203	-0.0177367	-0.0209495	0.642418	0.881211
seq.24977.18	VILL	O15195	SL021182	VILL	0.0214926	0.00351125	-0.0174143	0.646633	0.886022
seq.9715.15	IGSF3	O75054	SL019112	IGSF3	0.0203208	0.0209663	-0.0043863	0.648669	0.887839
seq.9077.10	MA1A2	O60476	SL018812	MAN1A2	0.0513389	-0.0347612	-0.0130195	0.653131	0.892969
seq.8327.26	DPEP2	Q9H4A9	SL018483	DPEP2	-0.0269049	0.0318019	-0.0131515	0.654325	0.893625
seq.9264.11	CATO	P43234	SL017119	CTSO	0.023603	-0.0118322	-0.0193206	0.655195	0.893837
seq.11246.3	LPLC1	Q8TDL5	SL012736	BPIFB1	0.00974659	0.0141726	0.00800142	0.656702	0.894918
seq.24693.5	CLIC3	O95833	SL010855	CLIC3	0.0218378	0.00580481	-0.00610455	0.658789	0.896785
seq.3806.55	EphA5	P54756	SL004844	EPHA5	0.0137229	0.0276684	-0.0217772	0.659542	0.896833
seq.10356.21	c-Jun	P05412	SL000455	JUN	-0.0289142	-0.0428761	0.00902436	0.663587	0.897319
seq.14049.17	IL-7	P13232	SL000483	IL7	0.0229358	-0.00626909	0.000475647	0.662742	0.897319
seq.16292.288	GIP	P09681	SL011908	GIP	-0.0334391	-0.0243461	0.00749614	0.66492	0.897319
seq.19144.9	ITF2	P15884	SL014722	TCF4	0.0173687	0.00691801	-0.00805359	0.662347	0.897319
seq.19276.124	RUXG	P62308	SL013061	SNRPG	0.0164038	-0.0209426	0.00216088	0.664289	0.897319
seq.2937.10	Apo E3	P02649	SL004668	APOE	-0.0171692	0.0203906	0.0229404	0.662322	0.897319
seq.8092.29	IL-6 sRa	P08887	SL001943	IL6R	-0.0128197	0.0405177	0.0143363	0.663787	0.897319
seq.8233.2	ITIH5	Q86UX2	SL012651	ITIH5	0.0322089	0.00406875	-0.0106918	0.666276	0.89818
seq.13114.50	Lumican	P51884	SL006230	LUM	0.0010609	0.0312199	-0.0230352	0.669511	0.9006
seq.9590.10	COX7R	O14548	SL019040	COX7A2L	0.0057526	0.00624086	0.0041697	0.669298	0.9006
seq.5638.23	GT251	Q8NBJ5	SL012702	COLGALT1	-0.0211325	-0.0423146	-0.0132307	0.671291	0.902024
seq.14227.21	MYL6B	P14649	SL008040	MYL6B	0.0117014	0.00812521	-0.00407702	0.678447	0.903673
seq.16887.29	PTH2	Q9Y3E5	SL017474	PTRH2	0.0605084	0.00119467	-0.0669744	0.680691	0.903673
seq.20512.2	MUC18	P43121	SL002727	MCAM	-0.00993239	0.0715565	-0.0173922	0.681607	0.903673
seq.21999.61	NUCB2	P80303	SL013068	NUCB2	-0.0205142	-0.0766437	0.0351577	0.681908	0.903673
seq.23038.63	UNC5B	Q8IZJ1	SL008959	UNC5B	0.00750588	0.0466141	-0.00180025	0.678315	0.903673
seq.3004.67	PD-L2	Q9BQ51	SL004862	PDCD1LG2	-0.0186372	0.00404913	-0.0368686	0.677792	0.903673
seq.3041.55	MRC2	Q9UBG0	SL008416	MRC2	0.00748478	0.0331621	0.00667392	0.675858	0.903673
seq.3807.1	FGF23	Q9GZV9	SL007651	FGF23	0.00323995	-0.0482271	0.0128032	0.677684	0.903673
seq.4455.89	MFGM	Q08431	SL006523	MFGE8	-0.0133962	0.0020971	-0.0145447	0.678602	0.903673
seq.4851.25	IL-1a	P01583	SL000125	IL1A	0.0177365	-0.0501266	-0.0688791	0.676636	0.903673
seq.5358.3	OMD	Q99983	SL008574	OMD	0.00681864	0.0299217	0.0171987	0.674419	0.903673
seq.5682.13	VASN	Q6EMK4	SL006589	VASN	-0.0160048	0.0820947	-0.0168688	0.681559	0.903673
seq.9207.60	QORL1	O95825	SL018887	CRYZL1	0.00247159	0.0248531	-0.0252829	0.680281	0.903673
seq.13122.19	FLRT2	O43155	SL008360	FLRT2	0.0123275	0.0477475	-0.00655916	0.683952	0.904465
seq.8760.10	DCNL5	Q9BTE7	SL018682	DCUN1D5	0.029192	0.0444421	-0.0386428	0.683473	0.904465
seq.10430.31	4F2:CD	P08195	SL025780	SLC3A2	-0.0190161	0.0464256	0.0255545	0.690826	0.906256
seq.11282.16	Macrophage scavenger receptor:ECD	P21757	SL025926	MSR1	0.00295696	-0.00948449	-0.0371423	0.688366	0.906256
seq.16607.78	Gelsolin	P06396	SL005572	GSN	0.029883	0.00363334	0.039492	0.695448	0.906256
seq.18875.125	Chondrocalcin	P02458	SL021010	COL2A1	-0.00599676	-0.0126132	0.0046392	0.690297	0.906256
seq.20387.277	CHCH7	Q9BUK0	SL021982	CHCHD7	0.00952511	0.0110907	0.0231851	0.69495	0.906256
seq.21696.80	LRFN4	Q6PJG9	SL022657	LRFN4	0.0145078	0.0182623	-0.0138195	0.692251	0.906256
seq.25114.256	TBC24	Q9ULP9	SL023241	TBC1D24	-0.0200744	0.00793538	0.00696246	0.688386	0.906256
seq.3045.72	PTN	P21246	SL002704	PTN	-0.0191295	0.0115399	-0.00646758	0.693028	0.906256
seq.3216.2	PIGR	P01833	SL005797	PIGR	-0.00118919	0.00701047	-0.0305589	0.689784	0.906256
seq.4541.49	CDON	Q4KMG0	SL014092	CDON	-0.012949	0.024658	-0.0202241	0.692278	0.906256
seq.5080.131	GPNMB:ECD	Q14956	SL025876	GPNMB	-0.00722791	0.0115458	0.0332449	0.694983	0.906256
seq.6081.52	PCOC2	Q9UKZ9	SL008377	PCOLCE2	0.0280397	0.0309397	-0.00375568	0.69188	0.906256
seq.7806.33	B4GT7	Q9UBV7	SL018246	B4GALT7	0.0183398	0.025071	0.0195084	0.686649	0.906256
seq.7935.26	LARGE	O95461	SL018309	LARGE1	0.0332819	0.0132311	-0.00893376	0.695102	0.906256
seq.20584.4	nectin-1 gamma:ECD	Q15223	SL025941	NECTIN1	-0.0288019	0.0401307	-0.0165061	0.696701	0.906276
seq.4155.3	Tenascin	P24821	SL003198	TNC	-0.0137857	0.0218916	-0.00648053	0.696912	0.906276
seq.6361.49	PTPRR	Q15256	SL017437	PTPRR	0.0142225	0.0234601	-0.0231012	0.698729	0.907047
seq.6918.183	CCKN	P06307	SL012408	CCK	-0.000417846	0.0019128	0.0229035	0.698955	0.907047
seq.13479.8	F1712	A8MVW0	SL020149	FAM171A2	-0.0193499	-0.00950728	-0.01357	0.701228	0.908339
seq.13577.25	U2AF2	P26368	SL017896	U2AF2	6.71046e-05	-0.0253572	-0.0330635	0.701403	0.908339
seq.15636.49	SORC1	Q8WY21	SL014090	SORCS1	0.0334578	0.0157469	0.008812	0.704332	0.911189
seq.12727.7	FPRP	Q9P2B2	SL019877	PTGFRN	-0.0120081	0.00832833	-0.0237224	0.707091	0.91287
seq.2888.49	C7	P10643	SL000323	C7	-0.0384753	-0.00346516	0.0046104	0.70669	0.91287
seq.11155.16	CO6A5	A8TX70	SL019315	COL6A5	0.00835407	0.00836968	0.0420228	0.709666	0.914308
seq.9016.12	NR1H2	P55055	SL007287	NR1H2	-0.0125261	0.0251248	-0.0176231	0.709088	0.914308
seq.2991.9	IL-1 sRI	P14778	SL001997	IL1R1	0.00126741	0.013523	-0.0306035	0.716987	0.919239
seq.3148.49	Gro-b	P19875	SL003174	CXCL2	-0.000871536	-0.0149455	-0.0203533	0.714747	0.919239
seq.3232.28	TrATPase	P13686	SL004118	ACP5	-0.000861472	-0.0153217	-0.0392078	0.717168	0.919239
seq.5867.60	ARGI1	P05089	SL008008	ARG1	0.00293207	-0.00556638	0.00796164	0.714981	0.919239
seq.8645.257	PEX14:C-term	O75381	SL025959	PEX14	-0.0370779	0.0442573	-0.00454838	0.715707	0.919239
seq.4568.17	SLIK5	O94991	SL014070	SLITRK5	-0.00381822	0.0220229	-0.0141258	0.718023	0.919393
seq.10916.44	PLA2R	Q13018	SL013523	PLA2R1	0.000850617	0.0139336	-0.0280792	0.722575	0.919584
seq.12684.5	ADSV	Q9Y6U3	SL019836	SCIN	0.00162613	-0.0316087	0.0132692	0.722788	0.919584
seq.13460.4	CHAD	O15335	SL012363	CHAD	-0.00360097	0.0267838	0.0181597	0.728615	0.919584
seq.14029.42	CSN2	P61201	SL010966	COPS2	-0.0164001	0.00694283	-0.00913136	0.723009	0.919584
seq.14065.11	CD5:CD	P06127	SL025816	CD5	0.0478408	-0.0094459	0.015809	0.726637	0.919584
seq.15623.1	PD-1	Q15116	SL005211	PDCD1	0.00221066	0.00590417	-0.0453999	0.725397	0.919584
seq.19768.13	Cystatin B	P04080	SL000395	CSTB	-0.000188927	0.00868401	-0.0224651	0.720825	0.919584
seq.21599.6	CGL	P32929	SL021997	CTH	0.00636131	-0.0439922	-0.0083508	0.724195	0.919584
seq.25110.19	EXOC7	Q9UPT5	SL019831	EXOC7	-0.00478588	-0.0937537	-0.0266553	0.725727	0.919584
seq.3814.63	IL-11 RA	Q14626	SL007423	IL11RA	0.0215349	0.0194478	-0.00302121	0.728114	0.919584
seq.4157.2	Thrombin	P00734	SL000586	F2	0.000919295	0.0055904	-0.01624	0.722389	0.919584
seq.4908.6	Endoglin	P17813	SL004482	ENG	-0.0106261	0.0376801	-0.0196617	0.724311	0.919584
seq.4912.17	GOT1	P17174	SL000280	GOT1	0.0596481	0.0175539	-0.0109204	0.729199	0.919584
seq.6434.18	Amine oxidase	O75106	SL002082	AOC2	-0.0253515	-0.000851106	-0.00956732	0.72814	0.919584
seq.6973.111	IGF-II:Pro-form	P01344	SL025882	IGF2	0.0218483	0.0137371	-0.00763374	0.721898	0.919584
seq.20521.83	CD28	P10747	SL000349	CD28	0.0208911	0.0596955	-0.00405834	0.738145	0.92342
seq.20550.38	NTRI	Q9P121	SL009074	NTM	-0.00755609	0.0372804	-0.0169527	0.734499	0.92342
seq.22405.61	PCKGM	Q16822	SL021781	PCK2	0.0130923	-0.00275088	-0.0104869	0.736301	0.92342
seq.24487.95	BL1S3	Q6QNY0	SL023683	BLOC1S3	-0.0285801	-0.0121515	-0.0219556	0.736033	0.92342
seq.4890.10	ACTH	P01189	SL003461	POMC	0.055286	-0.0453926	0.012387	0.733019	0.92342
seq.5109.24	Nr-CAM	Q92823	SL005210	NRCAM	0.0244834	-0.00513286	-0.0203198	0.736997	0.92342
seq.7142.5	CBPN	P15169	SL018083	CPN1	0.00880448	0.0209842	-0.0654814	0.734865	0.92342
seq.8232.90	JAML1	Q86YT9	SL009202	JAML	-0.00420851	0.00079069	-0.0284573	0.737413	0.92342
seq.22155.44	GEMI7	Q9H840	SL022897	GEMIN7	-0.016423	-0.00448109	0.00821393	0.739152	0.923755
seq.18336.31	CDA	P32320	SL011813	CDA	-0.000862363	0.0154668	-0.0354683	0.743699	0.925739
seq.18926.7	PSA3	P25788	SL008802	PSMA3	0.0733217	-0.0255352	0.0294084	0.743453	0.925739
seq.2846.24	Ubiquitin+1	P62979	SL000605	RPS27A	0.00515174	-0.00916745	0.0135925	0.743177	0.925739
seq.3311.27	FCG3B	O75015	SL008609	FCGR3B	0.0163294	0.0226764	-0.0103455	0.743543	0.925739
seq.6556.5	ENPP5	Q9UJA9	SL012863	ENPP5	0.00175808	0.0564815	0.0258947	0.745306	0.925896
seq.9451.20	Uromodulin	P07911	SL005386	UMOD	-0.0258715	0.00699869	0.00775538	0.745006	0.925896
seq.11440.58	SOCS-3	O14543	SL004268	SOCS3	-0.0248608	-0.057817	0.0199045	0.747323	0.926562
seq.7945.10	Semaphorin-6A	Q9H2E6	SL005214	SEMA6A	-0.0131301	0.0495985	-0.015974	0.747023	0.926562
seq.13090.17	S100A6	P06703	SL004827	S100A6	0.00368518	-0.0140919	0.010287	0.749546	0.92748
seq.13392.13	AT1B1	P05026	SL008814	ATP1B1	-0.0121321	-0.0207666	-0.0114411	0.748993	0.92748
seq.10702.1	COSA1	Q2UY09	SL012521	COL28A1	0.0156788	0.0136246	-0.0164883	0.750612	0.927881
seq.2761.49	FGF-18	O76093	SL004336	FGF18	0.0578599	0.0172605	-0.0594392	0.75425	0.928708
seq.2997.8	JAM-B	P57087	SL005193	JAM2	0.0174194	0.0499286	-0.0183868	0.754083	0.928708
seq.5440.26	Troponin I, skeletal, fast twitch	P48788	SL004594	TNNI2	0.0116087	0.0123974	0.0118333	0.754211	0.928708
seq.7190.50	EPHA4	P54764	SL013797	EPHA4	0.00909853	0.0255049	-0.0253255	0.753719	0.928708
seq.10636.1	MO2R1:CD	Q8TD46	SL025932	CD200R1	-0.0158647	-0.0118937	-0.0198066	0.758179	0.931712
seq.10855.55	PLXB2	O15031	SL009948	PLXNB2	0.00669493	0.02037	-0.00437665	0.75779	0.931712
seq.13105.7	SNP25	P60880	SL007311	SNAP25	-0.0201561	-0.0112235	-0.0101691	0.7619	0.931812
seq.17331.138	KREM1	Q96MU8	SL008768	KREMEN1	0.0187604	0.0238017	0.0240425	0.762282	0.931812
seq.3489.9	CNTF	P26441	SL004331	CNTF	0.0540627	-0.0336553	0.00368923	0.762257	0.931812
seq.5620.13	AMD	P19021	SL008812	PAM	0.0157384	0.0393783	0.00514588	0.760334	0.931812
seq.5740.17	ROBO1	Q9Y6N7	SL013095	ROBO1	0.00392574	0.0393097	0.00470238	0.761929	0.931812
seq.5992.50	CD8A	P01732	SL007072	CD8A	-0.00609982	-0.00879979	-0.02945	0.76273	0.931812
seq.21987.76	LPL	P06858	SL004732	LPL	0.0507725	0.023753	-0.00931923	0.76832	0.937726
seq.18921.30	PHEX	P78562	SL007331	PHEX	0.0252661	0.00844725	0.0389142	0.769465	0.938208
seq.11101.18	TLR4	O00206	SL004489	TLR4	0.0838774	-0.00621123	0.000953036	0.772265	0.940178
seq.4996.66	HRG	P04196	SL006448	HRG	-0.0281443	0.0048631	-0.00573462	0.772585	0.940178
seq.4150.75	Plasmin	P00747	SL000540	PLG	-0.0381532	0.044392	-0.0340175	0.773758	0.940691
seq.5451.1	ALCAM	Q13740	SL003166	ALCAM	-0.0254058	0.0289183	0.0136261	0.774907	0.941174
seq.23545.6	NDEL1	Q9GZM8	SL013266	NDEL1	0.0112382	-0.0128593	-0.000876926	0.780896	0.947528
seq.11140.56	CO1A1:C-term propeptide	P02452	SL025819	COL1A1	-0.0139876	0.00709835	-0.00078588	0.791121	0.947657
seq.12759.47	DRBP76	Q12906	SL004792	ILF3	0.027462	0.00877379	-0.00793666	0.786798	0.947657
seq.13423.94	CJ058	Q9BRX8	SL008291	PRXL2A	0.0035472	0.0458717	-0.029258	0.791608	0.947657
seq.15363.32	Apo A-V	Q6Q788	SL004840	APOA5	-0.00339064	-0.00717417	0.0108846	0.791481	0.947657
seq.15686.49	INHBC	P55103	SL007288	INHBC	0.00192576	-0.00563663	-0.0157727	0.787124	0.947657
seq.20107.11	MYL4	P12829	SL008030	MYL4	0.0331291	-0.0302034	-0.00939925	0.790509	0.947657
seq.21967.20	DHI1	P28845	SL019336	HSD11B1	-0.0136594	-0.00112648	-0.0112799	0.786983	0.947657
seq.3611.70	Endothelin-converting enzyme 1:ECD	P42892	SL025846	ECE1	-0.0272727	-0.0248392	-0.0313834	0.788833	0.947657
seq.3761.4	COX-2	P35354	SL000027	PTGS2	-0.0157643	0.0691792	-0.00620735	0.784343	0.947657
seq.4144.13	MCP-4	Q99616	SL000517	CCL13	0.0206104	0.0613162	0.0120586	0.791288	0.947657
seq.5703.26	NOE1	Q99784	SL017108	OLFM1	0.0188286	-0.0479605	-0.0178792	0.786066	0.947657
seq.6631.17	CO9A1	P20849	SL007148	COL9A1	0.0432028	0.0499246	0.0257297	0.783521	0.947657
seq.7258.5	EMBP	P13727	SL004558	PRG2	-0.00625538	0.0299961	-0.000512058	0.782697	0.947657
seq.9525.1	PTK7	Q13308	SL013388	PTK7	0.0254807	0.0188966	0.00458459	0.791319	0.947657
seq.19175.18	MARCKSL1	P49006	SL015568	MARCKSL1	-0.000608616	0.0316184	-0.0317148	0.79269	0.948045
seq.23670.11	DPH2	Q9BQC3	SL023303	DPH2	0.0252887	0.00153892	-0.018961	0.793558	0.948177
seq.3710.49	Angiostatin	P00747	SL000268	PLG	-0.0299851	0.0111647	-0.012349	0.795013	0.949009
seq.18401.18	ALKB3	Q96Q83	SL021349	ALKBH3	-0.0398538	-0.032039	0.00120888	0.798114	0.949011
seq.2836.68	Lipocalin 2	P80188	SL000695	LCN2	0.0132883	-0.0119464	0.000912313	0.795892	0.949011
seq.3202.28	KREM2	Q8NCW0	SL010393	KREMEN2	-0.00405659	-0.00857783	0.0229896	0.797057	0.949011
seq.7951.146	FCRL2	Q96LA5	SL018362	FCRL2	0.0288848	-0.0228527	0.0207752	0.798296	0.949011
seq.8900.28	NEO1	Q92859	SL007582	NEO1	0.00723934	0.0475667	0.000272389	0.798808	0.949011
seq.2615.60	Ephrin-A5	P52803	SL004141	EFNA5	-0.00758665	0.023557	-0.0246919	0.8009	0.950594
seq.7968.15	CRTAM	O95727	SL014208	CRTAM	-0.0213381	-0.00384095	-0.00281552	0.802535	0.951631
seq.21581.87	CDK15	Q96Q40	SL021164	CDK15	-0.012339	-0.0149822	0.0131512	0.803499	0.9517
seq.23037.37	UB2D3	P61077	SL021214	UBE2D3	-0.00747482	-0.0234323	0.0258319	0.804114	0.9517
seq.10041.3	HNF4A	P41235	SL007226	HNF4A	-0.0144603	-0.0157571	-0.0210852	0.80777	0.953321
seq.21734.36	C1GLT/C1GLC Complex	Q9NS00|Q96EU7	SL022703	C1GALT1|C1GALT1C1	0.00647112	-0.0266529	0.0179898	0.807413	0.953321
seq.9216.100	PLXB2	O15031	SL009948	PLXNB2	0.0158525	0.037991	0.000311383	0.807768	0.953321
seq.21685.29	DCC	P43146	SL003344	DCC	-0.0137466	0.0125606	-0.0108479	0.808965	0.953831
seq.6227.1	kallikrein 10	O43240	SL003923	KLK10	-0.0147787	-0.0128844	-0.00818454	0.809975	0.954123
seq.13129.40	LDLR	P01130	SL007070	LDLR	0.0354268	-0.0237152	0.0430449	0.812292	0.954157
seq.2652.15	suPAR	Q03405	SL002506	PLAUR	0.0296609	0.00725137	0.0083578	0.811449	0.954157
seq.3796.79	ANGL4	Q9BY76	SL007642	ANGPTL4	0.00296013	0.0440208	0.0204609	0.812224	0.954157
seq.10699.52	LRP1	Q07954	SL018603	LRP1	0.0122501	-0.0416669	-0.0100727	0.814133	0.954401
seq.25082.3	WASL	O00401	SL023201	WASL	0.069323	-0.00808153	0.0133829	0.813954	0.954401
seq.6383.90	TLL1	O43897	SL012368	TLL1	0.00634394	-0.0117258	0.0203041	0.814788	0.954401
seq.11196.31	Collagen alpha-3(VI):BPTI/Kunitz inhibitor	P12111	SL025822	COL6A3	0.00866879	0.0172805	-0.0166735	0.816422	0.954835
seq.11208.15	NAGPA	Q9UK23	SL019369	NAGPA	-0.0193921	-0.00914441	-0.0140919	0.822791	0.954835
seq.12753.6	APBB2:PID 1	Q92870	SL025795	APBB2	0.0764785	0.0251053	0.0131641	0.819824	0.954835
seq.18899.82	HDGR3	Q9Y3E1	SL021461	HDGFL3	0.0121875	-0.00398952	-0.0130516	0.81859	0.954835
seq.4232.19	IGF-I sR	P08069	SL003304	IGF1R	0.0158108	-0.00722231	0.0244407	0.819608	0.954835
seq.4959.2	AGR2	O95994	SL004925	AGR2	-0.0300218	0.0181055	0.00252755	0.817488	0.954835
seq.5383.14	BAFF Receptor	Q96RJ3	SL004671	TNFRSF13C	-0.0153209	-0.0504182	0.0191094	0.819865	0.954835
seq.7980.72	B3GN2	Q9NY97	SL018338	B3GNT2	0.0112878	0.0457624	-0.00936489	0.822748	0.954835
seq.8890.9	T132B	Q14DG7	SL018697	TMEM132B	0.0154015	0.0258874	-0.00846692	0.822699	0.954835
seq.9296.15	PTPRD	P23468	SL008499	PTPRD	0.00266595	0.0296512	-0.017355	0.821734	0.954835
seq.10800.15	Collagen-binding protein	P50454	SL003668	SERPINH1	0.00985255	0.00141177	0.0113819	0.827882	0.957947
seq.14114.18	PIANP	Q8IYJ0	SL019019	PIANP	-0.00423106	-0.00930539	0.0179166	0.828264	0.957947
seq.2558.51	b-Endorphin	P01189	SL000300	POMC	-0.0209597	-0.0335506	0.0293253	0.828536	0.957947
seq.25941.4	OA synthetase	Q15646	SL004391	OASL	-0.00401289	-0.0226805	-0.0139149	0.82766	0.957947
seq.10558.26	PCDH9	Q9HC56	SL008436	PCDH9	-0.0159638	0.00477545	0.00674559	0.830874	0.958877
seq.2687.2	MIA	Q16674	SL001947	MIA	-0.0105633	-0.0120762	-0.0186509	0.830656	0.958877
seq.10023.32	VDR	P11473	SL004071	VDR	-0.0303491	-0.0130761	0.00253861	0.831893	0.959169
seq.10613.33	CASC4	Q6P4E1	SL018589	GOLM2	0.0079023	0.00106295	-0.0265938	0.840409	0.959202
seq.10737.96	Serpin B1	P30740	SL005397	SERPINB1	0.00884645	-0.00544241	0.00398334	0.842017	0.959202
seq.11202.70	TBX5	Q99593	SL019350	TBX5	-0.0255294	0.0463692	-0.026515	0.841881	0.959202
seq.15462.28	CD8A	P01732	SL007072	CD8A	-0.0119271	0.0128426	-0.0146988	0.844956	0.959202
seq.16773.29	SCUB3	Q8IX30	SL012672	SCUBE3	-0.00466834	0.00627912	0.0129296	0.840213	0.959202
seq.16908.5	OMGP	P23515	SL010377	OMG	0.00526696	0.0149347	0.00109974	0.841402	0.959202
seq.16914.104	sCD14	P08571	SL001743	CD14	0.0175738	0.0290115	0.0105574	0.83362	0.959202
seq.17785.11	RCL	O43598	SL008449	DNPH1	-0.0229969	-0.00803148	-0.0242865	0.835752	0.959202
seq.2677.1	ERBB1	P00533	SL002644	EGFR	-0.015545	0.0292428	-0.0244042	0.842788	0.959202
seq.2953.31	Luteinizing hormone	P01215|P01229	SL000506	CGA|LHB	0.00821651	-0.0107356	0.0247714	0.838624	0.959202
seq.3057.55	WISP-1	O95388	SL004689	CCN4	-0.0143387	-0.00716652	0.0129521	0.843738	0.959202
seq.3339.33	TSP2	P35442	SL007206	THBS2	-0.0026665	0.00763847	-0.0100643	0.838497	0.959202
seq.3623.84	LY86	O95711	SL007059	LY86	-0.0111064	-0.0183147	0.0288605	0.833147	0.959202
seq.4545.53	DnaJ homolog	Q96DA6	SL006197	DNAJC19	0.0501232	0.0029654	0.0228215	0.834899	0.959202
seq.4889.82	WNT7A	O00755	SL009951	WNT7A	0.00996098	-0.037617	0.0166353	0.841883	0.959202
seq.4989.7	Fibrinogen g-chain dimer	P02679	SL003341	FGG	0.00548224	0.00293099	0.00637032	0.837278	0.959202
seq.6259.60	Tenascin	P24821	SL003198	TNC	0.0156456	-0.00814581	-0.0206912	0.8442	0.959202
seq.25274.2	ANKR2	Q9GZV1	SL021521	ANKRD2	0.004029	0.00505764	-0.00123018	0.84707	0.959859
seq.9829.91	SULT 2A1	Q06520	SL000579	SULT2A1	0.0338913	-0.00555022	-0.0259043	0.846553	0.959859
seq.14587.16	GDF-11	O95390	SL004345	GDF11	-0.000258942	-0.00283117	0.00974903	0.859209	0.960125
seq.17210.2	TCL1A	P56279	SL020926	TCL1A	-0.00996202	0.00640754	-0.0104958	0.850127	0.960125
seq.17685.9	Apo A-IV	P06727	SL005129	APOA4	-0.0103081	0.00873522	0.0214395	0.859188	0.960125
seq.18942.11	PSB9	P28065	SL016413	PSMB9	0.00745591	0.0166781	0.0257155	0.859584	0.960125
seq.23567.37	GNAQ	P50148	SL010782	GNAQ	-0.00894804	-0.0101941	0.0111624	0.852709	0.960125
seq.25076.2	Selenium-binding protein 1	Q13228	SL004927	SELENBP1	0.0451936	0.0028227	0.0095306	0.849245	0.960125
seq.3310.62	FCG2B	P31994	SL010460	FCGR2B	0.00954011	0.00675391	-0.00413024	0.856863	0.960125
seq.3647.49	TLR4:MD-2 complex	O00206|Q9Y6Y9	SL018625	TLR4|LY96	0.0215036	0.0291344	0.00416429	0.856857	0.960125
seq.3890.8	LDH-H 1	P07195	SL000493	LDHB	0.00976394	0.00502302	0.00455783	0.854958	0.960125
seq.4905.63	Coactosin-like protein	Q14019	SL004814	COTL1	-0.00270533	-0.0692113	0.0150855	0.857533	0.960125
seq.4960.72	annexin I	P04083	SL004208	ANXA1	0.00703393	0.0060315	0.000713244	0.853846	0.960125
seq.5353.89	IL-1Ra	P18510	SL001990	IL1RN	0.0149461	0.012119	-0.0128361	0.855322	0.960125
seq.6077.63	CECR1	Q9NZK5	SL013510	ADA2	-0.00127701	0.0052986	-0.0114853	0.858599	0.960125
seq.8364.74	UST	Q9Y2C2	SL006797	UST	-0.00362113	0.0374774	0.0122608	0.85664	0.960125
seq.8699.43	CRIM1:CD	Q9NZV1	SL025828	CRIM1	-0.0208982	0.0362112	0.00129952	0.852868	0.960125
seq.9288.7	FKBP7	Q9Y680	SL017255	FKBP7	0.0178428	0.00443422	-0.0120786	0.856131	0.960125
seq.25125.7	STAC	Q99469	SL020974	STAC	-0.0259627	0.0331792	-0.0394891	0.86113	0.960993
seq.4866.59	TrkB	Q16620	SL004160	NTRK2	-0.0165695	0.0220301	0.00666517	0.862369	0.961518
seq.4925.54	MMP-13	P45452	SL000523	MMP13	-0.00841421	-0.00787674	-0.00586812	0.864097	0.962587
seq.2906.55	IL-4	P05112	SL000480	IL4	0.0436166	0.0115792	0.0119857	0.865419	0.963202
seq.5463.22	GAS1	P54826	SL000658	GAS1	0.010177	0.0280111	-0.00143901	0.868145	0.963664
seq.7019.13	Semaphorin-7A	O75326	SL005249	SEMA7A	-0.00237904	0.0108314	-0.0214731	0.867532	0.963664
seq.9449.150	C4b-binding protein alpha chain	P04003	SL015989	C4BPA	-0.0205029	-0.0215235	-0.0163666	0.867562	0.963664
seq.13117.232	CHKB	Q9Y259	SL018256	CHKB	-0.00613263	-0.0169863	0.0147146	0.871014	0.965992
seq.19381.7	RGS21	Q2M5E4	SL021788	RGS21	0.00278902	-0.00617283	-0.00537218	0.871961	0.966185
seq.4479.14	C1-Esterase Inhibitor	P05155	SL000308	SERPING1	-0.0216545	-0.0148092	-0.0135722	0.874374	0.966292
seq.5339.49	calgranulin B	P06702	SL004477	S100A9	0.00746285	-0.00196346	0.00739795	0.873811	0.966292
seq.5763.67	HBD-4	Q8WTQ1	SL004535	DEFB104A	0.0175514	-0.0275239	-0.0162217	0.872926	0.966292
seq.9506.10	Apo L1	O14791	SL005699	APOL1	-0.00440024	-0.0619239	-0.0157182	0.876207	0.967463
seq.7100.31	CD2	P06729	SL004124	CD2	0.00332299	0.00187068	0.000519293	0.878838	0.969512
seq.6574.11	FAIM3	O60667	SL008605	FCMR	0.00120605	-0.0193709	0.00515139	0.881894	0.972026
seq.15565.102	CA125	Q8WXI7	SL000327	MUC16	0.0135642	-0.000275944	-0.00420942	0.884309	0.972973
seq.2580.83	Myeloperoxidase	P05164	SL001796	MPO	-0.00905345	-0.0035253	0.00439819	0.883698	0.972973
seq.10743.13	SLIK1	Q96PX8	SL008760	SLITRK1	-0.00850734	-0.0012921	-0.00949021	0.919282	0.973502
seq.11109.56	SVEP1:Sushi 15-18	Q4LDE5	SL025995	SVEP1	-0.00192346	0.0237378	-0.0131494	0.91281	0.973502
seq.11275.94	LRP1B	Q9NZR2	SL013872	LRP1B	0.0282387	-0.0421233	0.00733577	0.889917	0.973502
seq.12454.105	NTM1A	Q9BV86	SL019732	NTMT1	0.0156195	-0.0164899	0.00188444	0.91971	0.973502
seq.12957.62	UCR6	P14927	SL008041	UQCRB	-0.0312908	0.0335273	-0.0395485	0.911851	0.973502
seq.13124.20	ISLR2	Q6UXK2	SL018587	ISLR2	0.00704112	0.0206789	0.00057096	0.89473	0.973502
seq.13416.8	T132D	Q14C87	SL020086	TMEM132D	0.00243632	0.025428	-0.00966754	0.893937	0.973502
seq.14178.18	CDKN3	Q16667	SL007463	CDKN3	0.0246853	-0.000987076	-0.00202581	0.913613	0.973502
seq.14603.51	KIAA0040	Q15053	SL020082	KIAA0040	0.0176631	0.00375551	-0.0197711	0.911391	0.973502
seq.14663.44	RNF8	O76064	SL020180	RNF8	-0.00920755	0.00402392	0.00329174	0.908308	0.973502
seq.15387.44	Neuropilin-2	O60462	SL005203	NRP2	-0.00829273	0.0252704	0.0157554	0.918949	0.973502
seq.15669.7	BRAF1	P15056	SL007123	BRAF	0.00812301	0.0133023	0.0143859	0.906175	0.973502
seq.20530.2	SEM6D	Q8NFY4	SL021501	SEMA6D	0.00533357	0.0275813	-0.00139485	0.90433	0.973502
seq.21711.86	BAI1	O14514	SL006980	ADGRB1	-0.00160796	0.0280573	-0.00667933	0.918466	0.973502
seq.24217.2	Calgranulin A	P05109	SL004476	S100A8	-0.00596906	-0.00213353	0.0100927	0.905571	0.973502
seq.3298.52	Contactin-4	Q8IWV2	SL010454	CNTN4	-0.0177318	0.00413146	-0.00897446	0.91169	0.973502
seq.3323.37	LRP8	Q14114	SL004610	LRP8	-0.00471395	0.0412278	0.00192032	0.910159	0.973502
seq.3403.1	TPSB2	P20231	SL010617	TPSB2	0.00496745	0.00052147	0.00846102	0.906928	0.973502
seq.3519.3	TARC	Q92583	SL003196	CCL17	0.00931286	-0.000266066	-0.00595653	0.918422	0.973502
seq.3592.4	CAMK1	Q14012	SL010489	CAMK1	-0.0197133	-0.0394104	-0.0302273	0.895134	0.973502
seq.3766.51	STX1a	Q16623	SL004304	STX1A	-0.0269935	0.0021984	-0.016424	0.917072	0.973502
seq.4467.49	SPARCL1	Q14515	SL005488	SPARCL1	0.0116779	0.00415353	0.0181948	0.909888	0.973502
seq.5028.59	sCD163	Q86VB7	SL005764	CD163	-0.00315027	0.000344304	0.0136863	0.919521	0.973502
seq.5107.7	Notch 1	P46531	SL005703	NOTCH1	0.0232275	0.0166771	-0.0120861	0.91515	0.973502
seq.5350.14	GPC6	Q9Y625	SL012881	GPC6	0.0186375	0.0733811	-0.0122889	0.89301	0.973502
seq.5480.49	RANTES	P13501	SL000563	CCL5	-0.0075838	6.11187e-05	-0.00545163	0.902996	0.973502
seq.5581.28	FGL1	Q08830	SL012486	FGL1	0.000218138	0.000537914	0.00853001	0.890145	0.973502
seq.5667.3	SEM3B	Q13214	SL012491	SEMA3B	-0.0624868	-0.0111203	-0.0214848	0.902028	0.973502
seq.5837.49	LIF sR	P42702	SL004714	LIFR	-0.0105038	0.0224147	-0.0114648	0.900071	0.973502
seq.5957.30	Somatostatin-28	P61278	SL011510	SST	0.0242126	0.0203605	0.0126621	0.913667	0.973502
seq.6506.54	TMEDA	P49755	SL010847	TMED10	-0.00599161	-0.024286	-0.033065	0.893859	0.973502
seq.6551.94	Vaspin	Q8IW75	SL011969	SERPINA12	-0.0030146	0.00381827	0.0422194	0.888701	0.973502
seq.6904.14	LRRT2	O43300	SL018013	LRRTM2	0.0144429	0.00605516	-0.016344	0.892677	0.973502
seq.6965.19	CNTP2	Q9UHC6	SL017948	CNTNAP2	0.00628213	0.0230634	-0.00452475	0.901461	0.973502
seq.7049.2	ADAM 23	O75077	SL015911	ADAM23	0.0118896	0.01676	-0.00501883	0.900829	0.973502
seq.7131.207	Tenascin	P24821	SL003198	TNC	-0.00482179	-0.00735477	0.0199915	0.91686	0.973502
seq.7625.27	14-3-3 protein theta	P27348	SL008071	YWHAQ	0.0124167	-0.0398257	0.0252318	0.90659	0.973502
seq.7933.75	ADA22	Q9P0K1	SL018350	ADAM22	0.00565383	-0.00741414	0.00580806	0.908252	0.973502
seq.8106.15	SSRA	P43307	SL015513	SSR1	-0.0396211	-0.045457	-0.0323859	0.892023	0.973502
seq.8838.10	CASC4	Q6P4E1	SL018589	GOLM2	0.0351335	0.0097747	-0.00431358	0.898393	0.973502
seq.8942.2	RM21	Q7Z2W9	SL018771	MRPL21	-0.00585918	-0.00943573	0.0215379	0.919255	0.973502
seq.8956.96	SREC-II:ECD	Q96GP6	SL025991	SCARF2	-0.00570825	0.0260556	-0.0298812	0.909365	0.973502
seq.9190.7	CD63	P08962	SL008837	CD63	0.00403457	0.00217366	0.0147041	0.900023	0.973502
seq.9443.137	cathepsin K	P43235	SL004059	CTSK	0.00629457	-0.00765255	-0.0161518	0.919808	0.973502
seq.9945.8	ARMC5:ARM 2	Q96C12	SL025800	ARMC5	-0.0300991	0.00486142	0.00257519	0.88886	0.973502
seq.4342.10	sICAM-1	P05362	SL002922	ICAM1	0.0109286	0.00528116	-0.00324391	0.924936	0.977276
seq.6478.2	IGLO5	A6NGN9	SL017460	IGLON5	0.0134575	0.0223064	0.00170331	0.924239	0.977276
seq.22023.3	AADAT	Q8N5Z0	SL022626	AADAT	-0.00439994	0.00384212	0.0223593	0.928019	0.979706
seq.21579.35	MYPC3	Q14896	SL008202	MYBPC3	0.00784511	0.00596172	0.0276208	0.930812	0.981826
seq.15558.63	AMPE	Q07075	SL008525	ENPEP	-0.0110443	0.0147365	0.000992856	0.937343	0.982091
seq.21905.10	Integrin alpha-2/ b1	P17301|P05556	SL022741	ITGA2|ITGB1	-0.0265269	0.00068504	-0.00664099	0.933616	0.982091
seq.24953.27	KIF3B	O15066	SL006988	KIF3B	0.0186945	-0.049277	0.0183375	0.937253	0.982091
seq.2876.74	Topoisomerase I	P11387	SL004305	TOP1	-0.00306814	-0.0223039	0.00607616	0.93467	0.982091
seq.4414.69	SP-D	P35247	SL004484	SFTPD	0.000738157	0.00341561	0.00275458	0.936035	0.982091
seq.7127.3	Apo A-II	P02652	SL000274	APOA2	-0.0119172	-0.00451544	-0.0129375	0.93385	0.982091
seq.8983.7	GOLM1	Q8NBJ4	SL010628	GOLM1	-0.00149095	0.014897	-0.00552911	0.935396	0.982091
seq.9380.2	sPLA(2)-XIII	Q9BX93	SL003846	PLA2G12B	-0.00726104	-0.0092432	0.0102659	0.936345	0.982091
seq.11121.56	VWC2	Q2TAL6	SL012520	VWC2	-0.00291782	0.0079408	-0.01509	0.938616	0.982518
seq.3284.75	BGN	P21810	SL007804	BGN	0.0110581	0.00881963	-0.00505743	0.940107	0.982518
seq.9303.9	B7-H2	O75144	SL004853	ICOSLG	0.0153716	-0.00194732	-0.0151618	0.939963	0.982518
seq.6042.52	Tenascin	P24821	SL003198	TNC	0.0106888	0.0213828	0.00506575	0.943876	0.985633
seq.16803.4	CALB2	P22676	SL008657	CALB2	-0.00120227	0.0100733	-0.00441908	0.946362	0.986582
seq.4547.59	FLRT1	Q9NZU1	SL014071	FLRT1	0.028794	-0.000954886	-0.00491005	0.94558	0.986582
seq.11297.54	NOTC2	Q04721	SL007356	NOTCH2	-0.00289988	-0.0282807	0.0117624	0.955074	0.987573
seq.14208.3	RET7	Q96R05	SL019932	RBP7	-0.00129195	-0.0161518	0.00355228	0.949992	0.987573
seq.16297.14	ROBO4	Q8WZ75	SL008763	ROBO4	-0.00271219	0.0207607	0.00231579	0.94894	0.987573
seq.16902.17	LAMP1	P11279	SL008407	LAMP1	-0.00688156	-0.0029326	0.00273969	0.951744	0.987573
seq.19788.6	METK2	P31153	SL013031	MAT2A	-0.0060209	-0.00170046	0.00373331	0.955207	0.987573
seq.2571.12	IGFBP-3	P17936	SL000045	IGFBP3	-0.00598256	0.0129778	0.0100088	0.95434	0.987573
seq.6520.87	MGP	P08493	SL007091	MGP	0.00182087	-0.0107131	0.00373653	0.951882	0.987573
seq.6521.35	NPTX2	P47972	SL009928	NPTX2	0.0106533	0.022106	0.0112086	0.952265	0.987573
seq.7905.30	HPT	P00738	SL018283	HP	-0.00179262	-0.0121534	0.00117319	0.948936	0.987573
seq.9005.16	PLXA1	Q9UIW2	SL011810	PLXNA1	0.0023114	0.00646707	0.0134797	0.954472	0.987573
seq.22116.9	CREM	Q03060	SL022951	CREM	0.0267907	-0.0174438	0.000137835	0.95618	0.987763
seq.6369.82	DEAF1	O75398	SL013514	DEAF1	-0.0073696	-0.0131173	0.00927638	0.957589	0.988403
seq.3213.65	Nidogen	P14543	SL000640	NID1	0.0122223	0.0025346	-0.00519232	0.958774	0.98881
seq.10362.35	c-Myc	P01106	SL002565	MYC	0.00615334	0.0204754	0.0134537	0.96562	0.989996
seq.15306.20	IgJ	P01591	SL005375	JCHAIN	-0.0168145	0.00685884	-0.0543916	0.965387	0.989996
seq.16892.23	ENPP2	Q13822	SL008778	ENPP2	0.00142011	0.0216044	0.00988285	0.964238	0.989996
seq.19372.7	MDGA2	Q7Z553	SL021669	MDGA2	0.000558577	0.000879481	0.0101378	0.966256	0.989996
seq.22055.31	FOXO1A	Q12778	SL005470	FOXO1	0.0204305	0.010121	0.00303184	0.961659	0.989996
seq.3054.3	Haptoglobin, Mixed Type	P00738	SL000437	HP	-0.00248977	-0.00506765	-0.00022889	0.964373	0.989996
seq.4564.2	PLXC1	O60486	SL006406	PLXNC1	-0.00868668	0.00267827	-0.0077278	0.962966	0.989996
seq.5033.27	Tropomyosin 1 alpha chain	P09493	SL004737	TPM1	-0.00101035	0.0182492	0.0109278	0.965988	0.989996
seq.5359.65	PIM1	P11309	SL002702	PIM1	-0.00268146	0.00803892	-0.0339113	0.967829	0.990797
seq.13107.9	LYPD3	O95274	SL008402	LYPD3	-0.010522	-0.0213441	0.0167269	0.969324	0.991305
seq.9369.174	NGL1	Q9HCJ2	SL014109	LRRC4C	0.0149163	0.00634913	0.00560061	0.96991	0.991305
seq.13700.10	annexin II	P07355	SL004209	ANXA2	0.00303646	0.00617876	-0.00431914	0.9722	0.992018
seq.15304.1	PAP1	Q06141	SL002648	REG3A	0.00669703	-0.00534122	0.00380415	0.975365	0.992018
seq.18842.24	UB2D2	P62837	SL014870	UBE2D2	-0.00624511	0.00503609	0.00468373	0.971632	0.992018
seq.2828.82	HAI-1	O43278	SL004645	SPINT1	-0.00586632	-0.0133795	-0.00300597	0.97525	0.992018
seq.5092.51	JAG1:ECD	P78504	SL025896	JAG1	0.000484974	0.0192354	0.00203607	0.974307	0.992018
seq.8813.160	Thioredoxin	P10599	SL000585	TXN	0.00385786	-0.0418052	-0.00965525	0.973527	0.992018
seq.18896.23	H6ST3	Q8IZP7	SL021212	HS6ST3	0.00743727	-0.0135334	-0.0104253	0.977107	0.992982
seq.5230.99	HMGR	P04035	SL016557	HMGCR	0.0114683	-0.00500812	-0.00670447	0.978085	0.993169
seq.16070.7	WIF-1	Q9Y5W5	SL004652	WIF1	0.00208824	0.0147374	-0.00292293	0.982153	0.993584
seq.3005.5	PTP-1B	P18031	SL004939	PTPN1	-0.000332642	-0.0187076	-0.00666505	0.981001	0.993584
seq.3474.19	Thrombospondin-1	P07996	SL002705	THBS1	0.00467166	-0.00161307	0.00138055	0.980251	0.993584
seq.4203.50	Cofilin-1	P23528	SL004920	CFL1	0.00286671	-0.0126293	-0.00886023	0.982465	0.993584
seq.9925.56	SREC-II:CD	Q96GP6	SL025992	SCARF2	0.0187421	0.00444329	0.0154521	0.980128	0.993584
seq.18890.227	Fibrinogen B	P02675	SL006118	FGB	-0.0159642	-0.0090192	-0.00117781	0.983623	0.993952
seq.11678.105	CXD2	Q9UKL4	SL019586	GJD2	0.00153318	-0.0148803	0.00893255	0.987904	0.995865
seq.3773.15	sTie-2	Q02763	SL003200	TEK	-0.00556867	0.0171366	0.00910385	0.987289	0.995865
seq.5601.2	PGRP-L	Q96PD5	SL004514	PGLYRP2	-0.00753219	-0.0161598	-0.00630512	0.987392	0.995865
seq.11178.21	SVEP1:EGF-like domains 4-6	Q4LDE5	SL025996	SVEP1	0.00304435	-0.00184027	-0.00622796	0.993718	0.999264
seq.11450.110	Protein disulfide-isomerase	P07237	SL004901	P4HB	0.00325809	-0.000763743	0.00398816	0.998692	0.999264
seq.13386.248	RNF34	Q969K3	SL020103	RNF34	-0.00347792	-0.0373301	-0.00178507	0.992255	0.999264
seq.15323.112	AGO3	Q9H9G7	SL019972	AGO3	0.000143732	-0.000929212	-0.00232125	0.99363	0.999264
seq.20189.28	Integrin aVb6	P06756|P18564	SL014388	ITGAV|ITGB6	-0.000282246	0.0121056	-0.00431399	0.997277	0.999264
seq.21768.9	MGT5A	Q09328	SL007374	MGAT5	-0.00316996	0.00950742	0.0012022	0.998381	0.999264
seq.2974.61	contactin-1	Q12860	SL004855	CNTN1	-0.00504597	0.00643093	0.00193831	0.996355	0.999264
seq.3448.13	IR	P06213	SL004125	INSR	-0.00149197	-0.00424607	-0.00535862	0.99643	0.999264
seq.8246.9	PCSK9	Q8NBP7	SL012707	PCSK9	-0.00326564	-0.00489272	-0.00102764	0.995296	0.999264
seq.8346.9	DPP2	Q9UHL4	SL008916	DPP7	-0.000625099	-0.00283712	0.000819641	0.999264	0.999264
