## Supplementary material for "Evaluation of a serum protein signature as monitoring biomarker for Duchenne Muscular Dystrophy in a long-term clinical trial with corticosteroids": Table S2

### Sheet: NSAA
SeqId	Target	UniProt	SomaId	EntrezGeneSymbol	Estimates_TREATDAILY_PRED	Estimates_TREATDAILY_DFL	Estimates_TREATINT_PRED	Overall p-value	Adjusted p-value
seq.4673.13	IL-6	P05231	SL000087	IL6	-23.2822	-10.0725	-3.35949	4.52033e-06	0.00565493
seq.8484.24	Leptin	P41159	SL000498	LEP	-2.56811	1.00179	-2.58709	2.76289e-05	0.0172819
seq.15386.7	FABPA	P15090	SL005086	FABP4	-6.30787	-1.46923	-4.39765	5.03978e-05	0.0210159
seq.13526.5	LA:RRM	P05455	SL025914	SSB	-20.6511	2.17631	11.2063	8.94195e-05	0.0223158
seq.2948.58	Growth hormone receptor	P10912	SL005168	GHR	-5.88606	3.61821	-9.02574	0.00010703	0.0223158
seq.7970.315	NAR3	Q13508	SL018330	ART3	5.41448	6.80873	11.3492	9.92531e-05	0.0223158
seq.11207.3	Macrophage scavenger receptor:CD	P21757	SL025927	MSR1	-8.99673	-22.8137	-16.5565	0.000232856	0.0345113
seq.17384.110	K6PF	P08237	SL008016	PFKM	3.78594	-1.87346	15.6169	0.000441392	0.0345113
seq.18319.7	ODPX	O00330	SL007950	PDHX	1.30674	1.63827	3.2205	0.00039722	0.0345113
seq.20561.15	CNTN6	Q9UQ52	SL020683	CNTN6	-4.24439	-6.38089	-7.79273	0.000408969	0.0345113
seq.3069.52	IgM	P01871	SL000468	IGHM	7.14522	-7.00697	9.00011	0.000396283	0.0345113
seq.4129.72	Factor B	P00751	SL000414	CFB	-13.4574	-8.79285	-7.65404	0.000412818	0.0345113
seq.5105.2	Nogo Receptor	Q9BZR6	SL005208	RTN4R	-13.2813	-6.81623	-9.89629	0.000419759	0.0345113
seq.5353.89	IL-1Ra	P18510	SL001990	IL1RN	-15.4479	0.0351078	-2.91868	0.000269761	0.0345113
seq.7921.65	FJX1	Q86VR8	SL006317	FJX1	-6.46395	-2.81593	-5.33541	0.000249512	0.0345113
seq.8300.82	PEX14:N-term	O75381	SL025958	PEX14	4.50782	4.21247	4.55688	0.000411948	0.0345113
seq.18271.43	OXSM	Q9NWU1	SL015281	OXSM	2.82006	2.27185	4.99114	0.000614823	0.0452437
seq.12333.87	RPIA	P49247	SL010958	RPIA	1.64505	0.317342	8.45531	0.000904506	0.0455379
seq.23601.43	ACO12	Q8WYK0	SL023533	ACOT12	3.68651	3.51753	11.0072	0.000886989	0.0455379
seq.2741.22	Siglec-6	O43699	SL005217	SIGLEC6	-15.7611	-14.4728	-6.57414	0.000889748	0.0455379
seq.4159.130	Factor H	P08603	SL000415	CFH	-17.5238	-13.9502	-13.8388	0.000660341	0.0455379
seq.4929.55	SHBG	P04278	SL005102	SHBG	4.56539	-5.13898	1.65384	0.000745975	0.0455379
seq.6168.11	p53 R175H	P04637	SL017288	TP53	-10.539	-10.994	-22.82	0.000757884	0.0455379
seq.7258.5	EMBP	P13727	SL004558	PRG2	-7.76289	-13.6768	-1.79355	0.000837464	0.0455379
seq.9370.69	GGH	Q92820	SL006682	GGH	-3.0889	-9.06403	-10.8601	0.00091003	0.0455379
seq.20512.2	MUC18	P43121	SL002727	MCAM	-7.35535	-6.86888	-13.3779	0.000948586	0.0456416
seq.21499.17	COQ7	Q99807	SL022504	COQ7	4.04828	2.60235	6.84761	0.000990733	0.0459039
seq.3821.28	MAPK5	Q8IW41	SL010504	MAPKAPK5	6.1929	-13.1747	10.1416	0.00103783	0.0463686
seq.5011.11	PBEF	P43490	SL003685	NAMPT	4.62312	-4.02913	2.63676	0.0010877	0.0469209
seq.19561.216	PLXD1	Q9Y4D7	SL009025	PLXND1	-8.77304	-11.103	-5.05597	0.00112682	0.0469882
seq.17678.28	VSIG4	Q9Y279	SL006796	VSIG4	-1.08502	4.57012	7.43169	0.00121879	0.0491843
seq.14110.200	ON	P09486	SL000532	SPARC	33.1274	3.96565	-8.58765	0.00134512	0.0496632
seq.15559.5	ANTR2	P58335	SL011048	ANTXR2	7.83835	4.11568	7.96234	0.00129786	0.0496632
seq.16927.9	Coagulation factor XIII	P00488|P05160	SL003003	F13A1|F13B	13.5193	8.68725	-6.47296	0.00134976	0.0496632
seq.3079.62	TIG2	Q99969	SL005152	RARRES2	-7.25423	-5.64396	-11.7422	0.00142554	0.0509528
seq.22993.9	MDC	O00626	SL003187	CCL22	-0.926458	-5.49318	-5.16935	0.00149003	0.0517784
seq.17348.5	SYJ2B	P57105	SL018443	SYNJ2BP	7.43282	7.61068	12.1588	0.00171264	0.0579057
seq.2788.55	MMP-3	P08254	SL000524	MMP3	1.14701	1.70692	3.0596	0.00179009	0.0589317
seq.8973.23	FCRL4:ECD	Q96PJ5	SL025858	FCRL4	1.47884	-3.38606	4.33753	0.0018655	0.0598393
seq.16828.8	Collagen a1(VI)	P12109	SL002657	COL6A1	-0.749286	-6.71863	-5.16519	0.00240343	0.0680689
seq.20934.13	RAB24	Q969Q5	SL022198	RAB24	2.84089	2.51984	5.48081	0.00224491	0.0680689
seq.2844.53	sTie-1	P35590	SL003199	TIE1	-7.19955	-10.2198	-9.29408	0.00244852	0.0680689
seq.4481.34	C4	P0C0L4|P0C0L5	SL000316	C4A|C4B	-9.62227	-5.94114	-11.2235	0.00228517	0.0680689
seq.7788.1	CF6	P18859	SL005309	ATP5PF	0.552396	2.25859	4.60809	0.00237048	0.0680689
seq.7806.33	B4GT7	Q9UBV7	SL018246	B4GALT7	8.08198	2.52247	8.05323	0.00239733	0.0680689
seq.15384.15	KLOTHO	Q9UEF7	SL011369	KL	5.78925	4.22322	1.31833	0.00259848	0.0706673
seq.18242.8	Sperm protein 17	Q15506	SL004276	SPA17	2.03201	2.05648	3.36049	0.0030639	0.0815518
seq.2567.5	Factor I	P05156	SL003328	CFI	-16.0848	-18.2585	-7.86474	0.00330848	0.0862273
seq.12954.71	PPARa	Q07869	SL005257	PPARA	7.14239	8.53277	-0.0989559	0.0033945	0.0866637
seq.10041.3	HNF4A	P41235	SL007226	HNF4A	-6.62303	-3.31162	-11.1718	0.00367266	0.0878089
seq.13098.93	VEGF-D	O43915	SL003320	VEGFD	4.79019	5.96694	6.85349	0.00369489	0.0878089
seq.15525.294	ADH1G	P00326	SL014682	ADH1C	2.79687	-1.64148	-1.99425	0.00367508	0.0878089
seq.8299.66	LIRA4	P59901	SL018438	LILRA4	-4.13847	-5.5584	-4.15876	0.00372012	0.0878089
seq.20458.22	NDUA2	O43678	SL022130	NDUFA2	0.456662	2.00695	4.22274	0.00391094	0.0906034
seq.10916.44	PLA2R	Q13018	SL013523	PLA2R1	-1.20518	-10.4973	-8.34835	0.00449408	0.0920797
seq.15527.90	DLDH	P09622	SL008018	DLD	1.13273	2.34977	5.4422	0.00468997	0.0920797
seq.15594.47	HTRA1	Q92743	SL008268	HTRA1	-7.3225	-6.47556	-5.17375	0.00426064	0.0920797
seq.21384.2	Alpha-L-fucosidase I	P04066	SL005888	FUCA1	-4.94284	-11.7387	-9.67089	0.00452968	0.0920797
seq.3296.92	CNTN2	Q02246	SL008623	CNTN2	-3.41539	-10.1229	-5.56124	0.00407467	0.0920797
seq.4969.2	Carbonic anhydrase I	P00915	SL004866	CA1	-2.00559	-0.540803	2.34017	0.00471071	0.0920797
seq.6556.5	ENPP5	Q9UJA9	SL012863	ENPP5	10.0945	16.9127	18.4981	0.00445066	0.0920797
seq.6580.29	Pregnancy zone protein	P20742	SL004740	PZP	-4.57516	-4.63575	-1.54626	0.00428235	0.0920797
seq.8295.16	NOE2	O95897	SL012399	OLFM2	1.48286	-10.0145	-6.56674	0.0045042	0.0920797
seq.8900.28	NEO1	Q92859	SL007582	NEO1	4.26568	-13.6585	-5.92349	0.00465273	0.0920797
seq.8465.52	Cathepsin H	P09668	SL000346	CTSH	-5.19734	-9.32496	-9.29431	0.00507495	0.0976732
seq.3285.23	C1r	P00736	SL000310	C1R	-2.1666	-10.8427	-6.17097	0.00527533	0.0999915
seq.18830.1	Omentin	Q8WWA0	SL011968	ITLN1	-0.575132	9.32659	-24.1042	0.00565834	0.102588
seq.5359.65	PIM1	P11309	SL002702	PIM1	-20.2476	16.6387	-13.392	0.005525	0.102588
seq.5451.1	ALCAM	Q13740	SL003166	ALCAM	-7.98418	-11.5429	-5.29561	0.00561434	0.102588
seq.2515.14	GFRa-2	O00451	SL004143	GFRA2	-15.1754	-11.882	-7.0611	0.00592074	0.10505
seq.8952.65	G-CSF	P09919	SL001729	CSF3	11.5748	-22.4501	-5.475	0.00596206	0.10505
seq.8778.3	Noggin	Q13253	SL004683	NOG	11.2957	0.637275	5.4693	0.00632332	0.109868
seq.10571.14	MGAT1	P26572	SL018096	MGAT1	2.17121	-1.15969	3.21641	0.0070023	0.113765
seq.21385.5	SLIK2	Q9H156	SL017981	SLITRK2	-0.421909	-9.74415	-8.02534	0.00676469	0.113765
seq.2938.55	Apo E4	P02649	SL004669	APOE	-16.3404	-1.02997	1.86421	0.00693096	0.113765
seq.3348.49	BMP-1	P13497	SL003994	BMP1	7.00689	-1.70244	9.63476	0.00694558	0.113765
seq.8021.59	RM14	Q6P1L8	SL018411	MRPL14	-7.74547	0.136772	-1.55555	0.00664313	0.113765
seq.3470.1	sE-Selectin	P16581	SL001945	SELE	-3.6014	-10.2104	-5.50766	0.00712574	0.114286
seq.17148.7	BLVRB	P30043	SL008080	BLVRB	-2.43679	-0.704915	2.508	0.00784226	0.116629
seq.18875.125	Chondrocalcin	P02458	SL021010	COL2A1	-1.50883	-3.02544	1.90344	0.00794152	0.116629
seq.24440.11	KCTD3	Q9Y597	SL023602	KCTD3	-13.2591	-22.566	2.42034	0.00801767	0.116629
seq.3032.11	FSH	P01215|P01225	SL000428	CGA|FSHB	0.982524	-10.6911	-18.2791	0.00765188	0.116629
seq.3216.2	PIGR	P01833	SL005797	PIGR	-8.84665	-4.9054	0.149747	0.00770771	0.116629
seq.6409.57	GP116	Q8IZF2	SL017439	ADGRF5	-8.09339	-11.3187	7.58968	0.00738808	0.116629
seq.7131.207	Tenascin	P24821	SL003198	TNC	-8.03046	-12.42	-1.16406	0.00771313	0.116629
seq.9094.5	CLC4C	Q8WTT0	SL018818	CLEC4C	-2.57835	-2.75269	-4.98461	0.00786575	0.116629
seq.22981.3	HPCL1	P37235	SL011188	HPCAL1	-18.407	23.3148	-2.77611	0.00843048	0.121225
seq.2811.27	Angiopoietin-1	Q15389	SL001995	ANGPT1	9.25709	8.32779	2.76849	0.00852815	0.121235
seq.2668.70	Calpain I	P07384|P04632	SL000337	CAPN1|CAPNS1	0.379001	-0.104682	6.97987	0.00884707	0.124356
seq.7831.39	RBP	P02753	SL000566	RBP4	3.87802	7.85817	9.01769	0.00898788	0.124765
seq.8325.37	ADH4	P08319	SL018474	ADH4	3.08591	-5.27658	-2.48731	0.00907566	0.124765
seq.9876.20	aldolase C	P09972	SL004727	ALDOC	-6.99285	-8.999	-6.14175	0.00926209	0.125944
seq.24958.3	RFX5	P48382	SL023563	RFX5	0.506262	-2.48963	6.9529	0.00982391	0.130105
seq.2913.1	MPIF-1	P55773	SL003302	CCL23	-10.0943	-3.18012	-0.917677	0.00988004	0.130105
seq.9829.91	SULT 2A1	Q06520	SL000579	SULT2A1	18.1421	-2.23929	4.01673	0.00980641	0.130105
seq.15570.99	Complement receptor type 2	P20023	SL004551	CR2	-3.25838	-3.45363	-2.78343	0.01033	0.13034
seq.21375.34	R3GEF	Q8TBN0	SL022199	RAB3IL1	1.88038	-2.20738	5.75009	0.0102695	0.13034
seq.25076.2	Selenium-binding protein 1	Q13228	SL004927	SELENBP1	12.399	1.22069	11.4081	0.010523	0.13034
seq.3059.50	BAFF	Q9Y275	SL004327	TNFSF13B	-3.22992	-6.24342	-7.66157	0.0101258	0.13034
seq.4467.49	SPARCL1	Q14515	SL005488	SPARCL1	-7.4071	-0.653608	8.31403	0.010014	0.13034
seq.6451.64	ASPN	Q9BXN1	SL008299	ASPN	6.74124	-6.61243	-3.31501	0.0104978	0.13034
seq.17370.186	ABHDA	Q9NUJ1	SL009448	ABHD10	-0.498113	3.41538	7.56501	0.0108243	0.132756
seq.12385.4	CAN3	P20807	SL006471	CAPN3	-0.26521	0.309466	5.3922	0.011182	0.135268
seq.17856.23	NT5M	Q9NPB1	SL020966	NT5M	2.40958	2.33344	8.13708	0.0124409	0.135268
seq.18299.13	CPNS1	P04632	SL016349	CAPNS1	1.974	-0.604629	6.55807	0.0120094	0.135268
seq.18899.82	HDGR3	Q9Y3E1	SL021461	HDGFL3	-5.91614	-5.77582	0.269013	0.0118964	0.135268
seq.21577.35	FKBP5	Q13451	SL013825	FKBP5	0.566762	2.14415	4.13188	0.0121812	0.135268
seq.23278.13	39S ribosomal protein L12	P52815	SL005296	MRPL12	-1.10007	2.82138	3.91714	0.0124165	0.135268
seq.23554.2	SHD	Q96IW2	SL015145	SHD	1.41716	2.12902	3.97903	0.0112819	0.135268
seq.25456.73	PRS8	P62195	SL010955	PSMC5	8.86128	2.31828	6.73895	0.0122597	0.135268
seq.2558.51	b-Endorphin	P01189	SL000300	POMC	-30.5663	-5.25102	-7.69762	0.0125608	0.135268
seq.4155.3	Tenascin	P24821	SL003198	TNC	-3.48132	-9.20039	-1.95549	0.0121239	0.135268
seq.6383.90	TLL1	O43897	SL012368	TLL1	-1.55853	-7.07767	6.942	0.0125359	0.135268
seq.6462.12	TIMP-4	Q99727	SL004789	TIMP4	-5.12194	0.59852	-3.53354	0.0123323	0.135268
seq.6897.38	B3GA3	O94766	SL017973	B3GAT3	-5.4822	-13.98	-6.29959	0.0121127	0.135268
seq.6923.1	PLOD2	O00469	SL012351	PLOD2	-5.97525	-7.47451	-5.15161	0.012651	0.135268
seq.8956.96	SREC-II:ECD	Q96GP6	SL025991	SCARF2	6.15951	-12.6007	-11.6109	0.011577	0.135268
seq.5744.12	CA056	Q9BUN1	SL017113	MENT	-7.74867	7.86647	3.56122	0.012854	0.136274
seq.5837.49	LIF sR	P42702	SL004714	LIFR	-4.36146	-11.4897	3.7522	0.0129826	0.136481
seq.23148.100	Endothelial lipase	Q9Y5X9	SL005612	LIPG	-3.34753	3.91722	-11.7153	0.0134512	0.140229
seq.9215.117	UBP25	Q9UHP3	SL018947	USP25	-0.367524	-5.89076	8.08117	0.0141423	0.146215
seq.13939.14	UGPA1	Q16851	SL006519	UGP2	0.46591	1.85879	2.86714	0.0147187	0.150927
seq.18226.148	COX5A	P20674	SL005676	COX5A	0.605675	4.62197	5.76605	0.0148543	0.151079
seq.6895.1	TR:CD	P02786	SL026013	TFRC	-5.7412	-3.73238	5.06626	0.0152285	0.153636
seq.21706.29	LIRA1	O75019	SL012376	LILRA1	-4.3699	-6.61184	-4.88214	0.0155687	0.155248
seq.3484.60	Angiotensinogen	P01019	SL000271	AGT	3.40717	7.17862	7.42106	0.0156365	0.155248
seq.19189.2	UBP14	P54578	SL010983	USP14	-2.1768	-0.666536	2.71915	0.0158666	0.156292
seq.14082.56	TLN2	Q9Y4G6	SL016540	TLN2	0.700185	2.11536	7.84323	0.0165114	0.158362
seq.19273.3	Glutathione reductase	P00390	SL000434	GSR	0.925698	-2.99157	11.2689	0.0165324	0.158362
seq.6351.55	CD79B	P40259	SL017426	CD79B	-20.0561	2.01709	-3.94361	0.0164734	0.158362
seq.6565.68	CDCP1	Q9H5V8	SL017488	CDCP1	4.92228	-27.7519	-6.02976	0.016583	0.158362
seq.6973.111	IGF-II:Pro-form	P01344	SL025882	IGF2	8.22641	4.53304	1.65843	0.0167154	0.158417
seq.11237.49	PCOC1	Q15113	SL006539	PCOLCE	15.563	1.25669	-3.8911	0.0171497	0.161152
seq.3519.3	TARC	Q92583	SL003196	CCL17	4.53619	2.77911	0.632456	0.017342	0.161152
seq.6257.56	CGRE1	Q99674	SL012800	CGREF1	7.95639	5.69327	-4.10721	0.0173905	0.161152
seq.19238.12	GLNA	P15104	SL008477	GLUL	0.271244	1.28774	4.68623	0.0178141	0.163013
seq.5015.15	PAFAH	Q13093	SL003440	PLA2G7	-8.90682	-5.69583	-4.99705	0.0179823	0.163013
seq.6518.85	ghrelin	Q9UBU3	SL004269	GHRL	-0.655465	1.26854	4.80307	0.0178801	0.163013
seq.2602.2	Angiopoietin-2	O15123	SL001996	ANGPT2	-4.01739	-5.4426	-0.913391	0.0181232	0.163108
seq.14057.68	TNFSF15	O95150	SL004686	TNFSF15	11.3812	-6.75522	-5.11117	0.0183338	0.163826
seq.17797.1	CUL1	Q13616	SL010967	CUL1	-0.323175	0.409578	9.17733	0.0188748	0.165122
seq.18931.40	SLIT3	O75094	SL011409	SLIT3	10.6816	-16.4286	7.05365	0.0187932	0.165122
seq.3232.28	TrATPase	P13686	SL004118	ACP5	-3.48153	-12.47	-7.64347	0.0186521	0.165122
seq.12632.14	ARY1	P18440	SL019805	NAT1	2.8313	12.2737	5.59891	0.0193103	0.16546
seq.15591.28	Glutathione peroxidase	P07203	SL001812	GPX1	-1.11637	-1.36414	2.64455	0.0191432	0.16546
seq.3504.58	LEAP-1	P81172	SL004536	HAMP	0.697716	-0.762741	-2.46472	0.0192437	0.16546
seq.21708.149	FCGRN	P55899	SL014852	FCGRT	4.61465	-8.67778	-6.446	0.0195761	0.166597
seq.17137.160	Beta-globin	P68871	SL005328	HBB	3.84908	11.2387	4.35446	0.0199194	0.168046
seq.2516.57	6Ckine	O00585	SL003193	CCL21	-3.75368	-6.37751	-1.85275	0.0200643	0.168046
seq.5487.7	SLAF7	Q9NQ25	SL016928	SLAMF7	5.5008	-3.66784	-8.43592	0.0201494	0.168046
seq.23673.9	ODB2	P11182	SL020208	DBT	0.713529	5.03164	5.25434	0.0204029	0.169033
seq.15460.9	CD26	P27487	SL003281	DPP4	23.9098	5.38101	-5.16071	0.0205774	0.169357
seq.3317.33	HTRA2	O43464	SL004860	HTRA2	2.18717	1.54422	9.30616	0.0209195	0.17055
seq.7161.25	G6PE	O95479	SL018068	H6PD	-5.67147	-7.35625	-5.28813	0.0211313	0.17055
seq.8814.33	SAPL1	Q6NUJ1	SL018678	PSAPL1	-2.76807	-12.4167	-10.5624	0.0211165	0.17055
seq.12825.18	DP13A	Q9UKG1	SL019955	APPL1	7.75051	-10.2272	-4.22065	0.0212926	0.17075
seq.12458.79	CHP1	Q99653	SL016506	CHP1	0.17799	2.30376	6.96691	0.0233709	0.171983
seq.14587.16	GDF-11	O95390	SL004345	GDF11	-4.35566	3.55069	0.751049	0.0218305	0.171983
seq.15324.58	Ferritin light chain	P02792	SL005628	FTL	-2.99014	0.999726	-4.01229	0.0233498	0.171983
seq.21106.206	CETN1	Q12798	SL014913	CETN1	2.86966	-19.6185	1.85145	0.0222217	0.171983
seq.2742.68	Siglec-7	Q9Y286	SL005218	SIGLEC7	-9.93915	-8.62198	-7.25025	0.0230976	0.171983
seq.3028.36	Ck-b-8-1	P55773	SL003301	CCL23	-6.23701	-2.67498	2.01803	0.022184	0.171983
seq.3293.2	CD5L	O43866	SL006108	CD5L	-1.11045	-4.53554	-5.27392	0.0231299	0.171983
seq.3583.54	Arylsulfatase A	P15289	SL005392	ARSA	18.8089	7.88689	-7.21136	0.0219398	0.171983
seq.5000.52	LG3BP	Q08380	SL006522	LGALS3BP	-7.18626	-4.62383	-1.9508	0.0226503	0.171983
seq.5483.1	RGMA	Q96B86	SL010467	RGMA	3.56713	6.57039	14.4792	0.023211	0.171983
seq.5617.41	NPFF	O15130	SL012362	NPFF	2.40015	10.8998	6.8371	0.022882	0.171983
seq.5722.78	Prolylcarboxypeptidase	P42785	SL009198	PRCP	-2.89127	-9.48391	-7.57585	0.0223217	0.171983
seq.9451.20	Uromodulin	P07911	SL005386	UMOD	-6.6631	-10.4041	-0.467149	0.0226577	0.171983
seq.9931.20	Keratin-1	P04264	SL005851	KRT1	-0.684272	-3.11138	-9.34588	0.0223121	0.171983
seq.17210.2	TCL1A	P56279	SL020926	TCL1A	-4.29931	-3.94363	0.523719	0.024146	0.174757
seq.3554.24	Adiponectin	Q15848	SL004258	ADIPOQ	3.59375	1.93267	-7.81471	0.024167	0.174757
seq.7182.1	carboxylesterase, liver	P23141	SL006149	CES1	6.10435	16.1124	6.84364	0.0241373	0.174757
seq.19367.34	D3D2	P42126	SL016427	ECI1	1.35669	-0.159285	3.98343	0.0245079	0.176203
seq.13377.3	C56D1	Q8N8Q1	SL020095	CYB561D1	-0.354116	6.16237	13.631	0.0247232	0.176736
seq.19114.8	KITM	O00142	SL014563	TK2	-10.7296	-17.4318	-0.0702046	0.0250058	0.177315
seq.3316.58	Heparin cofactor II	P05546	SL004466	SERPIND1	-19.3588	-10.4768	0.849983	0.0250878	0.177315
seq.15503.20	Lefty-A	O00292	SL004647	LEFTY2	2.5606	-5.02952	4.11934	0.0254274	0.177414
seq.15526.33	GSHB	P48637	SL007246	GSS	-0.0254131	-4.93621	7.33714	0.0253858	0.177414
seq.3169.70	IDUA	P35475	SL010368	IDUA	-4.78585	-6.45797	-7.17823	0.0255271	0.177414
seq.20584.4	nectin-1 gamma:ECD	Q15223	SL025941	NECTIN1	-7.52404	-10.2086	-0.910471	0.0256816	0.177501
seq.5692.79	TNF-a	P01375	SL002517	TNF	9.75589	33.8873	-2.14207	0.0261132	0.179493
seq.19556.12	Complement receptor type 1	P17927	SL004554	CR1	-4.889	-5.54685	-0.850346	0.0269689	0.181557
seq.3488.64	Catalase	P04040	SL000342	CAT	-1.87216	-0.545961	1.84475	0.0269152	0.181557
seq.5017.19	Peroxiredoxin-5	P30044	SL004932	PRDX5	18.8781	-1.63455	-13.318	0.0269941	0.181557
seq.5491.12	Testican-2	Q92563	SL010471	SPOCK2	-4.28398	-0.161824	8.0077	0.0266141	0.181557
seq.20550.38	NTRI	Q9P121	SL009074	NTM	-2.47302	-7.63908	-6.11372	0.0271846	0.181861
seq.5080.131	GPNMB:ECD	Q14956	SL025876	GPNMB	2.15603	-9.5955	-7.42665	0.0277087	0.183816
seq.6557.50	LRC15	Q8TF66	SL008774	LRRC15	0.129244	-4.18748	-4.19534	0.0277708	0.183816
seq.21734.36	C1GLT/C1GLC Complex	Q9NS00|Q96EU7	SL022703	C1GALT1|C1GALT1C1	3.4997	-7.67966	0.981917	0.0282489	0.185997
seq.6485.59	IGLL1	P15814	SL008517	IGLL1	-0.755691	-2.00507	-1.33258	0.0285952	0.187291
seq.11949.25	EGF:CD	P01133	SL025843	EGF	-5.79063	-8.39031	1.78565	0.0287893	0.18754
seq.21967.20	DHI1	P28845	SL019336	HSD11B1	-4.73967	-3.48209	-2.81119	0.0289331	0.18754
seq.4880.21	GDF2	Q9UK05	SL007756	GDF2	3.87416	-9.66346	-8.03567	0.0295314	0.19024
seq.8337.65	PTPRU	Q92729	SL018463	PTPRU	-5.85549	-1.66787	-3.31732	0.0296537	0.19024
seq.10464.6	ANTR1	Q9H6X2	SL008696	ANTXR1	10.2361	-5.75071	-1.52792	0.0306913	0.192931
seq.4498.62	NCAM-120	P13591	SL003764	NCAM1	2.43382	-0.233072	13.8641	0.0307584	0.192931
seq.5028.59	sCD163	Q86VB7	SL005764	CD163	-4.18031	-7.04023	4.28595	0.0308444	0.192931
seq.5312.49	Apo E2	P02649	SL000277	APOE	-22.0242	-0.954592	3.91283	0.0304894	0.192931
seq.9443.137	cathepsin K	P43235	SL004059	CTSK	8.46513	-2.20608	10.4929	0.0302778	0.192931
seq.10818.36	ASM	P17405	SL008921	SMPD1	-5.58897	-10.3029	-3.9391	0.0325408	0.197145
seq.14022.17	IL-17B	Q9UHF5	SL004350	IL17B	-4.5635	-8.38754	3.69622	0.0319856	0.197145
seq.18309.18	CISY	O75390	SL007981	CS	0.925344	0.107339	3.79061	0.0321317	0.197145
seq.24967.4	PCDH1	Q08174	SL008346	PCDH1	0.123604	2.82931	3.63718	0.0324106	0.197145
seq.2843.13	SPINT2	O43291	SL001897	SPINT2	6.40489	-1.03054	7.8574	0.0326211	0.197145
seq.6420.4	SDHF2	Q9NX18	SL017454	SDHAF2	2.19636	5.73119	10.0053	0.0321638	0.197145
seq.7206.20	F16P1	P09467	SL007096	FBP1	0.210196	-5.14047	-2.52791	0.0320488	0.197145
seq.2937.10	Apo E3	P02649	SL004668	APOE	-12.2525	-1.38451	1.0694	0.0328732	0.197713
seq.4883.56	Insulin	P01308	SL000021	INS	-3.22409	1.75264	2.78114	0.0341857	0.204624
seq.3860.7	PSA6	P60900	SL005630	PSMA6	-8.11264	-3.86593	4.63927	0.0347116	0.206782
seq.10714.7	ACE	P12821	SL000269	ACE	9.95512	-12.7662	-4.12431	0.0348844	0.206826
seq.22023.3	AADAT	Q8N5Z0	SL022626	AADAT	3.03678	10.8896	1.70267	0.0351369	0.206859
seq.24689.9	PTRF	Q6NZI2	SL008229	CAVIN1	8.09529	-0.73708	8.39872	0.0353859	0.206859
seq.4992.49	GRN	P28799	SL007173	GRN	-0.131593	-6.98195	-5.16742	0.0352652	0.206859
seq.6461.54	Apo C-III	P02656	SL003020	APOC3	-3.12415	3.27378	2.25347	0.0356448	0.206994
seq.9525.1	PTK7	Q13308	SL013388	PTK7	2.30518	-7.53527	-4.26971	0.03574	0.206994
seq.7083.74	MATN4	O95460	SL008508	MATN4	-3.33777	-6.56182	-2.9068	0.0361797	0.208575
seq.20530.2	SEM6D	Q8NFY4	SL021501	SEMA6D	1.45191	-8.48899	-4.5349	0.0367933	0.21114
seq.3766.51	STX1a	Q16623	SL004304	STX1A	-12.6169	-34.206	-2.40438	0.0370028	0.211372
seq.3340.53	TSP4	P35443	SL007207	THBS4	-0.519806	-5.73243	-3.36775	0.0374984	0.213229
seq.4139.71	IL-6 sRa	P08887	SL001943	IL6R	-7.88804	-10.3372	-4.44727	0.0377621	0.213757
seq.5132.71	TCCR	Q6UWB1	SL005223	IL27RA	-3.80957	-8.82073	-2.91071	0.0382817	0.215722
seq.11101.18	TLR4	O00206	SL004489	TLR4	22.8441	-4.18553	2.7536	0.0385195	0.216089
seq.10521.10	MXRA8:ECD	Q9BRK3	SL025939	MXRA8	10.2785	-1.97975	-2.10564	0.0401235	0.223231
seq.7881.244	PAR16	Q8N5Y8	SL018281	PARP16	2.46296	9.37124	3.16956	0.0401495	0.223231
seq.5061.27	B7-H2	O75144	SL004853	ICOSLG	3.39159	-9.45086	-0.895842	0.0403939	0.223596
seq.17495.141	SIR3	Q9NTG7	SL018569	SIRT3	3.31245	1.69148	9.70361	0.040861	0.223854
seq.3773.15	sTie-2	Q02763	SL003200	TEK	-8.55533	-9.58136	9.46232	0.0407367	0.223854
seq.6605.17	IGFALS	P35858	SL005608	IGFALS	2.69575	5.0119	2.15951	0.0409772	0.223854
seq.15306.20	IgJ	P01591	SL005375	JCHAIN	45.0132	14.1708	0.999921	0.0419153	0.227983
seq.21688.50	VLA-4	P13612|P05556	SL004510	ITGA4|ITGB1	-4.34051	-5.99599	-4.44816	0.0422802	0.227985
seq.5478.50	PSMA	Q04609	SL000158	FOLH1	-3.42895	-6.34391	-4.83583	0.0421706	0.227985
seq.4693.72	3HIDH	P31937	SL008085	HIBADH	3.09683	-5.89491	-8.56814	0.0429188	0.230435
seq.14755.4	Lactoferrin	P02788	SL000496	LTF	13.7245	4.22341	-2.85443	0.0433659	0.231841
seq.4125.52	sRAGE	Q15109	SL003680	AGER	-0.601873	-3.18296	-4.60271	0.0440546	0.23452
seq.13744.37	IL-3 Ra	P26951	SL005187	IL3RA	-1.91109	-6.93023	-3.69958	0.0448773	0.234902
seq.18819.21	PPIC	P45877	SL008612	PPIC	-1.97336	-7.56391	-4.16176	0.0448038	0.234902
seq.20445.29	AP1AR	Q63HQ0	SL021952	AP1AR	1.22365	1.49246	2.73475	0.0445751	0.234902
seq.22773.69	SDHB	P21912	SL021585	SDHB	3.03542	7.23723	6.75316	0.0443729	0.234902
seq.10565.19	SLIK3	O94933	SL017951	SLITRK3	2.49514	-4.00646	4.31721	0.04717	0.243269
seq.11140.56	CO1A1:C-term propeptide	P02452	SL025819	COL1A1	-2.71666	-4.80786	0.546222	0.04919	0.243269
seq.11246.3	LPLC1	Q8TDL5	SL012736	BPIFB1	3.56463	-0.907219	3.16667	0.0487667	0.243269
seq.14132.21	HHLA2	Q9UM44	SL020171	HHLA2	2.46924	9.88894	3.54226	0.0494305	0.243269
seq.20522.2	IRPL1	Q9NZN1	SL018781	IL1RAPL1	5.51799	13.2459	0.643373	0.050926	0.243269
seq.20546.71	R4RL1	Q86UN2	SL008962	RTN4RL1	0.98945	-8.83545	-7.23144	0.0482436	0.243269
seq.21897.4	IL-17/ IL-17F	Q16552|Q96PD4	SL022740	IL17A|IL17F	8.76965	7.49084	6.12243	0.0467478	0.243269
seq.22578.17	ROBO2	Q9HCK4	SL007680	ROBO2	-3.4896	-7.54076	-3.47523	0.0496338	0.243269
seq.25042.3	MAOM	P23368	SL011182	ME2	0.744403	0.500841	3.26158	0.0472838	0.243269
seq.2973.15	CD36 ANTIGEN	P16671	SL000668	CD36	-2.57822	-0.0944925	5.86795	0.048861	0.243269
seq.2976.58	Desmoglein-1	Q02413	SL004856	DSG1	-5.07765	8.40322	-6.31872	0.0481634	0.243269
seq.3213.65	Nidogen	P14543	SL000640	NID1	6.39264	8.44089	-1.90046	0.0510964	0.243269
seq.3396.54	Renin	P00797	SL000565	REN	-3.30062	4.4638	3.90494	0.0502439	0.243269
seq.3623.84	LY86	O95711	SL007059	LY86	3.62744	9.75382	7.32485	0.0474207	0.243269
seq.3888.8	ING1	Q9UK53	SL009628	ING1	-5.57754	-2.3524	5.70709	0.0505415	0.243269
seq.4420.7	ADAM12	O43184	SL009988	ADAM12	1.66347	-12.2378	-3.63339	0.049002	0.243269
seq.4496.60	MMP-12	P39900	SL000522	MMP12	-0.733609	-2.04837	-2.39215	0.0498632	0.243269
seq.4959.2	AGR2	O95994	SL004925	AGR2	7.29632	17.0117	3.62638	0.050158	0.243269
seq.5102.55	MICB	Q29980	SL005200	MICB	-3.85248	-9.59	-4.61664	0.0506631	0.243269
seq.5601.2	PGRP-L	Q96PD5	SL004514	PGLYRP2	8.19846	-7.70476	1.81968	0.0507989	0.243269
seq.6927.7	NDST1	P52848	SL017913	NDST1	2.43455	-15.1898	-2.81958	0.051143	0.243269
seq.7625.27	14-3-3 protein theta	P27348	SL008071	YWHAQ	6.30122	19.4924	7.42412	0.0477681	0.243269
seq.7735.17	PEDF	P36955	SL003066	SERPINF1	3.25249	11.1936	-4.45585	0.0497849	0.243269
seq.8225.86	EPHB2	P29323	SL007179	EPHB2	-2.92881	-7.61844	-6.23257	0.0502063	0.243269
seq.11297.54	NOTC2	Q04721	SL007356	NOTCH2	-0.268874	-12.6122	11.0252	0.051956	0.244786
seq.20533.39	IL-35	P29459|Q14213	SL021088	IL12A|EBI3	-4.79654	-6.09515	-1.97532	0.0520526	0.244786
seq.7009.8	CD72	P21854	SL017967	CD72	-5.55667	-8.36481	-6.4582	0.0522445	0.244786
seq.7945.10	Semaphorin-6A	Q9H2E6	SL005214	SEMA6A	-4.14938	-12.7789	-1.76505	0.0518131	0.244786
seq.19488.1	PDCD6	O75340	SL007980	PDCD6	4.95713	-3.99587	13.5639	0.0529962	0.246617
seq.22136.9	EXOG	Q9Y2C4	SL022766	EXOG	-3.311	-5.34441	-2.12557	0.0530295	0.246617
seq.5596.75	CD5:ECD	P06127	SL025815	CD5	-5.56032	-10.2391	0.801806	0.0533645	0.247256
seq.15431.31	OTCase	P00480	SL000531	OTC	-1.12212	-8.66707	-2.23082	0.0535647	0.247267
seq.16900.29	MDGA1	Q8NFP4	SL012713	MDGA1	5.03293	-7.85735	-1.06911	0.0541808	0.247649
seq.21579.35	MYPC3	Q14896	SL008202	MYBPC3	8.05533	-13.664	2.19852	0.0541698	0.247649
seq.2974.61	contactin-1	Q12860	SL004855	CNTN1	-2.42384	-11.5719	-1.78861	0.0544376	0.247649
seq.6574.11	FAIM3	O60667	SL008605	FCMR	0.622955	-5.67877	2.4553	0.0544391	0.247649
seq.17346.61	FDSCP	Q8NFU4	SL012716	FDCSP	-3.46979	-4.69364	0.31627	0.0549314	0.248983
seq.10362.35	c-Myc	P01106	SL002565	MYC	9.89826	16.2993	-2.03564	0.0561792	0.251001
seq.21690.31	LRRC4	Q9HBW1	SL022651	LRRC4	-4.5171	-6.98313	0.599526	0.0559356	0.251001
seq.2637.77	Macrophage mannose receptor	P22897	SL004579	MRC1	-5.04257	2.77211	8.94463	0.0557995	0.251001
seq.9018.38	PCD10:ECD	Q9P2E7	SL025955	PCDH10	6.21706	-7.01288	-2.19862	0.0561069	0.251001
seq.2730.58	MICA	Q29983	SL005199	MICA	-4.71113	-12.2683	-1.66671	0.0579445	0.256143
seq.2828.82	HAI-1	O43278	SL004645	SPINT1	-0.786176	-8.36587	-7.57761	0.0575602	0.256143
seq.5864.10	aldolase A	P04075	SL004910	ALDOA	0.906265	1.28449	3.32656	0.0577596	0.256143
seq.4568.17	SLIK5	O94991	SL014070	SLITRK5	-0.18988	-4.70735	-3.03467	0.0581813	0.256285
seq.5443.62	ANP	P01160	SL002505	NPPA	-12.8148	-12.7	0.834381	0.0585887	0.257173
seq.11377.19	ADH7	P40394	SL019442	ADH7	4.60089	-3.59601	6.05942	0.0602295	0.259578
seq.13966.30	MYOM3	Q5VTT5	SL008254	MYOM3	0.226652	-2.44068	5.98581	0.0596253	0.259578
seq.15562.24	BGLR	P08236	SL008667	GUSB	2.31419	5.45466	-5.48908	0.0601443	0.259578
seq.2819.23	Cadherin-5	P33151	SL002081	CDH5	-3.1459	-10.7838	-3.44784	0.0603814	0.259578
seq.3894.15	NAGK	Q9UJ70	SL005629	NAGK	-1.2166	-6.85442	-1.48829	0.0599067	0.259578
seq.8397.147	QSOX2	Q6ZRP7	SL018482	QSOX2	2.8693	-12.1433	1.47177	0.0601483	0.259578
seq.15653.9	COAA1	Q03692	SL006511	COL10A1	-1.69888	-1.68506	3.00113	0.0611079	0.260908
seq.5090.49	ILT-2	Q8NHL6	SL005190	LILRB1	-3.09807	-7.96785	-2.93262	0.0610209	0.260908
seq.24957.6	ESPN	B1AK53	SL014551	None	-4.05816	9.93921	-8.70425	0.06189	0.263348
seq.11294.7	TMCC3:region 2	Q9ULS5	SL026006	TMCC3	-6.61205	2.39206	-11.466	0.0644607	0.264593
seq.12030.82	Desmin	P17661	SL004900	DES	-5.50246	6.07494	-4.31041	0.0625601	0.264593
seq.14603.51	KIAA0040	Q15053	SL020082	KIAA0040	-6.33961	-8.71416	5.18941	0.0634471	0.264593
seq.15387.44	Neuropilin-2	O60462	SL005203	NRP2	-2.24042	-13.0714	1.53259	0.0641584	0.264593
seq.25054.15	PRP19	Q9UMS4	SL023173	PRPF19	-1.09876	-6.46932	-0.318471	0.0633923	0.264593
seq.2846.24	Ubiquitin+1	P62979	SL000605	RPS27A	-2.96349	-0.932556	2.76882	0.0648268	0.264593
seq.3366.51	ECM1	Q16610	SL006550	ECM1	-1.23412	-8.52087	-6.88406	0.0630321	0.264593
seq.3447.64	IL-8	P10145	SL000039	CXCL8	6.26945	0.439642	-4.97676	0.0635363	0.264593
seq.3858.5	PPAC	P24666	SL008063	ACP1	-0.728535	-0.478769	2.95688	0.0651435	0.264593
seq.4150.75	Plasmin	P00747	SL000540	PLG	-14.171	-10.1337	-6.68466	0.0641378	0.264593
seq.4541.49	CDON	Q4KMG0	SL014092	CDON	0.129537	-7.92929	-4.24055	0.0634645	0.264593
seq.5688.65	CBLN4	Q9NTU7	SL012852	CBLN4	-1.79391	-7.2612	-6.71972	0.0647241	0.264593
seq.8080.24	PSMP	Q1L6U9	SL011622	MSMP	-0.306192	-3.98235	-4.24971	0.0638135	0.264593
seq.8838.10	CASC4	Q6P4E1	SL018589	GOLM2	3.74291	-10.6973	5.40976	0.0649871	0.264593
seq.4246.40	NCAM-L1	P32004	SL004154	L1CAM	1.2034	-7.70652	-1.6273	0.0658863	0.266743
seq.11708.2	LCN1	P31025	SL007868	LCN1	-2.82316	-5.84946	8.09807	0.0663812	0.26788
seq.21182.8	SEN15	Q8WW01	SL022269	TSEN15	2.7948	-7.13488	4.98973	0.0668628	0.268956
seq.11538.216	DCMC	O95822	SL019512	MLYCD	-0.0275327	0.472839	7.79306	0.0672878	0.269286
seq.13700.10	annexin II	P07355	SL004209	ANXA2	-3.65283	-0.99698	0.103086	0.0676274	0.269286
seq.13731.14	C7	P10643	SL000323	C7	-4.97373	-11.9432	4.64201	0.0675389	0.269286
seq.14077.6	Ficolin-3	O75636	SL002086	FCN3	-6.5817	-17.9837	-6.47732	0.0682621	0.269286
seq.19372.7	MDGA2	Q7Z553	SL021669	MDGA2	-0.386782	-9.16994	-2.59741	0.0684657	0.269286
seq.22155.44	GEMI7	Q9H840	SL022897	GEMIN7	2.93023	6.66647	3.40927	0.0686669	0.269286
seq.3710.49	Angiostatin	P00747	SL000268	PLG	-7.76698	-11.922	3.03336	0.0683479	0.269286
seq.8250.2	PTPRJ	Q12913	SL008899	PTPRJ	-4.50946	-11.416	-3.48973	0.0685475	0.269286
seq.8406.17	IGF-I	P05019	SL000047	IGF1	4.50602	-12.9728	-0.213367	0.0689018	0.269363
seq.13427.66	MA1C1	Q9NR34	SL008941	MAN1C1	1.19715	-6.44363	12.3126	0.0699594	0.270121
seq.15633.6	RBP	P02753	SL000566	RBP4	3.29175	5.48747	4.07453	0.0699184	0.270121
seq.2999.6	LSAMP	Q13449	SL005196	LSAMP	-3.3567	-9.08859	-4.43343	0.0698912	0.270121
seq.4282.3	RAN	P62826	SL005034	RAN	-0.358728	-0.716379	2.20748	0.0695087	0.270121
seq.11245.43	filamin A:CH1	P21333	SL025863	FLNA	3.00512	-1.77961	3.43709	0.0709295	0.270693
seq.23326.10	GSTA2	P09210	SL009143	GSTA2	0.728429	-3.14046	-2.91479	0.0711387	0.270693
seq.2972.57	BMP-7	P18075	SL004078	BMP7	6.90111	-6.09171	-3.91051	0.0711894	0.270693
seq.5108.72	Notch-3	Q9UM47	SL005209	NOTCH3	2.21273	-11.7714	-2.08224	0.0711324	0.270693
seq.8813.160	Thioredoxin	P10599	SL000585	TXN	12.4509	19.829	6.59399	0.0709979	0.270693
seq.14708.59	CO8G	P07360	SL007931	C8G	-6.66152	-10.3072	-3.25137	0.0717842	0.272128
seq.14116.129	S100A4	P26447	SL004821	S100A4	-2.01744	-1.1843	4.52516	0.0725209	0.273431
seq.15453.3	a1-Microglobulin	P02760	SL003022	AMBP	-2.09551	11.22	-10.1089	0.0725652	0.273431
seq.7870.8	CNDP1	Q96KN2	SL006694	CNDP1	-0.018691	2.76128	-3.00634	0.0732022	0.275003
seq.2789.26	MMP-7	P09237	SL000525	MMP7	1.18863	-9.26922	-2.4053	0.0750613	0.281143
seq.4342.10	sICAM-1	P05362	SL002922	ICAM1	-0.933711	-8.3802	-5.09418	0.0776836	0.289233
seq.7918.114	Amylase, alpha 1A	P04745	SL005114	AMY1A	1.66451	-8.54022	-2.26813	0.0776642	0.289233
seq.3073.51	IL-18 BPa	O95998	SL002508	IL18BP	-3.54635	-4.85522	-4.91652	0.0784468	0.291208
seq.12479.50	KAP1	P31321	SL014768	PRKAR1B	0.392271	-2.30066	4.77058	0.0793396	0.293375
seq.15669.7	BRAF1	P15056	SL007123	BRAF	-6.20088	-4.47717	-0.474732	0.0794996	0.293375
seq.13022.20	P5I11	O14683	SL019515	TP53I11	-4.52759	3.15888	-0.282273	0.0821477	0.293616
seq.21306.7	HAUS1	Q96CS2	SL022061	HAUS1	0.781342	-7.32329	7.54041	0.0820076	0.293616
seq.22568.7	DSG4	Q86SJ6	SL009055	DSG4	5.81831	8.75907	-3.14736	0.080692	0.293616
seq.3066.12	Galectin-3	P17931	SL003744	LGALS3	-5.9355	-14.1617	-3.52936	0.0823814	0.293616
seq.4866.59	TrkB	Q16620	SL004160	NTRK2	-1.56811	-9.09608	-5.08619	0.0804909	0.293616
seq.4990.87	GP1BA	P07359	SL006460	GP1BA	2.51443	9.56811	11.495	0.0819569	0.293616
seq.5264.65	calreticulin	P27797	SL003520	CALR	-20.5322	-3.2975	1.35141	0.0810463	0.293616
seq.5728.60	FCRL1	Q96LA6	SL012780	FCRL1	-1.17118	-2.9394	-1.02133	0.0815596	0.293616
seq.8043.153	COMP	P49747	SL002530	COMP	5.62917	0.139459	-2.35289	0.0804738	0.293616
seq.9016.12	NR1H2	P55055	SL007287	NR1H2	2.6588	8.61025	2.221	0.0813173	0.293616
seq.9756.6	TAGL	Q01995	SL008169	TAGLN	3.40209	-0.586667	0.788397	0.0809851	0.293616
seq.9997.12	UBXN4:CD 1	Q92575	SL026026	UBXN4	1.36627	1.85621	3.77621	0.0808739	0.293616
seq.16746.12	Activin B	P09529	SL003950	INHBB	-11.9756	0.560821	-4.15347	0.0834321	0.29401
seq.22055.31	FOXO1A	Q12778	SL005470	FOXO1	5.05789	14.4115	10.1892	0.0833457	0.29401
seq.3440.7	granzyme A	P12544	SL004298	GZMA	-3.85494	-3.00388	-1.73922	0.0828273	0.29401
seq.9204.33	Corticotropin-lipotropin	P01189	SL009210	POMC	-2.17797	-3.71966	-2.96917	0.0833931	0.29401
seq.9793.145	IGDC4	Q8TDY8	SL019123	IGDCC4	2.51748	-6.64011	3.13319	0.0845543	0.297127
seq.11278.4	COL11A2	P13942	SL009488	COL11A2	-1.68532	-4.95521	2.98854	0.0849227	0.297357
seq.13747.9	Carbonic anhydrase 6	P23280	SL010288	CA6	3.26646	-8.22506	-3.47674	0.0855703	0.297357
seq.2617.56	ERBB3	P21860	SL002519	ERBB3	-3.47625	-8.18666	-2.57404	0.0853208	0.297357
seq.5358.3	OMD	Q99983	SL008574	OMD	0.737072	-5.12763	5.92139	0.08541	0.297357
seq.12077.32	Myostatin	O14793	SL004357	MSTN	9.45676	11.1648	-1.94566	0.0866421	0.298378
seq.13748.4	MCP-2	P80075	SL000515	CCL8	7.97879	1.92833	-5.37355	0.0896805	0.298378
seq.16043.30	SHC1:PID	P29353	SL025982	SHC1	0.573749	-2.51686	3.2459	0.0890746	0.298378
seq.16892.23	ENPP2	Q13822	SL008778	ENPP2	2.37462	-7.83562	-0.731399	0.0892221	0.298378
seq.19144.9	ITF2	P15884	SL014722	TCF4	-4.03768	-3.71046	-1.45223	0.0886298	0.298378
seq.21711.86	BAI1	O14514	SL006980	ADGRB1	-0.990231	-7.54895	-2.81515	0.0876038	0.298378
seq.23038.63	UNC5B	Q8IZJ1	SL008959	UNC5B	-0.922469	-8.5191	-2.86622	0.0873172	0.298378
seq.23581.131	Obestatin	Q9UBU3	SL023012	GHRL	6.69929	-5.44115	-8.50569	0.0885068	0.298378
seq.23903.3	GOT2	P00505	SL000281	GOT2	1.20441	0.288669	2.38667	0.0875367	0.298378
seq.2665.26	BCMA	Q02223	SL004672	TNFRSF17	2.02018	-4.79761	2.63395	0.0895643	0.298378
seq.2888.49	C7	P10643	SL000323	C7	-6.94628	-8.30577	2.13359	0.0883642	0.298378
seq.2890.59	CCL28	Q9NRJ3	SL003303	CCL28	0.200476	0.153315	2.64976	0.0868326	0.298378
seq.4851.25	IL-1a	P01583	SL000125	IL1A	16.1428	-8.71355	9.46611	0.0870106	0.298378
seq.8942.2	RM21	Q7Z2W9	SL018771	MRPL21	2.89777	9.64224	2.91915	0.0877996	0.298378
seq.9015.1	PRG3	Q9Y2Y8	SL007780	PRG3	-5.55255	-2.05453	-0.785981	0.0865843	0.298378
seq.9250.87	HNP-1	P59665	SL004526	DEFA1	-1.67729	1.88343	2.2225	0.0890732	0.298378
seq.2570.72	IGFBP-2	P18065	SL000466	IGFBP2	1.87301	-1.99617	-0.605902	0.0902573	0.298805
seq.5532.53	bFGF-R	P11362	SL003060	FGFR1	2.08029	-2.74825	-5.29071	0.0902864	0.298805
seq.10023.32	VDR	P11473	SL004071	VDR	6.33058	12.1508	1.50835	0.100026	0.299513
seq.10088.37	APT	P07741	SL008014	APRT	-0.567869	-0.349357	2.12029	0.0941681	0.299513
seq.10391.1	ANGL3	Q9Y5C1	SL006803	ANGPTL3	-3.60791	1.66434	-3.65487	0.096508	0.299513
seq.10702.1	COSA1	Q2UY09	SL012521	COL28A1	0.596697	-7.35828	-2.88112	0.0932545	0.299513
seq.11145.72	K154L	Q6ZVL6	SL019333	KIAA1549L	1.53782	-8.32636	-6.67551	0.0990293	0.299513
seq.11275.94	LRP1B	Q9NZR2	SL013872	LRP1B	-9.91795	-7.40233	-9.37007	0.0919161	0.299513
seq.11836.144	discoidin domain receptor 1	Q08345	SL004119	DDR1	1.26978	-12.7979	-2.21284	0.0945984	0.299513
seq.13094.75	RSPO3	Q9BXY4	SL018509	RSPO3	3.69767	-8.35471	5.20233	0.0971808	0.299513
seq.15622.13	OBCAM	Q14982	SL005491	OPCML	1.13123	-6.38004	-4.62025	0.0979259	0.299513
seq.15667.39	BMP-4	P12644	SL003996	BMP4	6.37566	-1.24433	2.55879	0.0943323	0.299513
seq.18342.2	SERC	Q9Y617	SL008364	PSAT1	0.932948	-7.47657	-1.8272	0.0992945	0.299513
seq.18842.24	UB2D2	P62837	SL014870	UBE2D2	2.87585	6.4293	-1.93121	0.0970138	0.299513
seq.21876.266	PICK1	Q9NRD5	SL022168	PICK1	-5.0644	-11.4081	-8.45033	0.0925342	0.299513
seq.22113.2	COQ6	Q9Y2Z9	SL022828	COQ6	-2.69448	-7.91164	-1.58771	0.0993575	0.299513
seq.22961.7	FCN1	O00602	SL010462	FCN1	-2.54131	0.690536	-3.56782	0.0986236	0.299513
seq.22990.20	LIN7B	Q9HAP6	SL012168	LIN7B	2.42776	6.18206	12.5426	0.0911689	0.299513
seq.23037.37	UB2D3	P61077	SL021214	UBE2D3	2.66807	9.16081	2.2216	0.0954047	0.299513
seq.25922.7	LRP5	O75197	SL007031	LRP5	-7.2241	6.97706	-16.5734	0.0992885	0.299513
seq.2954.56	MMP-8	P22894	SL000526	MMP8	5.79382	-2.53134	2.85207	0.0995982	0.299513
seq.3311.27	FCG3B	O75015	SL008609	FCGR3B	1.33364	-12.2697	3.50388	0.0980791	0.299513
seq.3324.51	LY9	Q9HBG7	SL007674	LY9	-1.00225	-5.35304	-2.71622	0.0909889	0.299513
seq.3651.50	VEGF sR2	P35968	SL003201	KDR	-8.55787	-6.76991	3.4966	0.0933791	0.299513
seq.3806.55	EphA5	P54756	SL004844	EPHA5	-0.344957	-7.12913	-3.58627	0.0973449	0.299513
seq.4148.49	PAPP-A	Q13219	SL002755	PAPPA	-2.97734	-1.98784	-1.0404	0.0992212	0.299513
seq.4162.54	Transferrin	P02787	SL000601	TF	13.4375	-4.87649	-0.689538	0.0962746	0.299513
seq.4564.2	PLXC1	O60486	SL006406	PLXNC1	0.378891	-6.66778	0.132648	0.0931142	0.299513
seq.4763.31	Afamin	P43652	SL004742	AFM	6.23042	7.96222	4.97888	0.0934194	0.299513
seq.5509.7	EGF:ECD	P01133	SL025842	EGF	1.64857	2.71907	2.51717	0.0976773	0.299513
seq.5682.13	VASN	Q6EMK4	SL006589	VASN	-6.36406	6.34586	-10.5479	0.0947874	0.299513
seq.5882.34	EF-1-beta	P24534	SL005685	EEF1B2	-1.985	0.544242	4.84355	0.100077	0.299513
seq.7015.8	LIRB5	O75023	SL018005	LILRB5	-6.33145	-9.45021	-8.49413	0.0996964	0.299513
seq.7218.87	AT1B2	P14415	SL018093	ATP1B2	-0.213567	-7.11346	5.02357	0.093844	0.299513
seq.8092.29	IL-6 sRa	P08887	SL001943	IL6R	-6.28279	-11.047	2.48692	0.0990043	0.299513
seq.8991.115	FCRL4:CD	Q96PJ5	SL025859	FCRL4	-1.58279	-13.4342	10.0611	0.0965354	0.299513
seq.9216.100	PLXB2	O15031	SL009948	PLXNB2	-4.00067	-11.5931	-1.21528	0.0955483	0.299513
seq.9259.35	DR6	O75509	SL004871	TNFRSF21	-1.82719	-6.20651	-4.82854	0.098538	0.299513
seq.9303.9	B7-H2	O75144	SL004853	ICOSLG	-0.153475	-14.2235	-4.07214	0.0917259	0.299513
seq.9343.16	IL-2 sRb	P14784	SL003306	IL2RB	-2.77353	-7.23821	-3.68764	0.0935986	0.299513
seq.9595.11	B4GT2	O60909	SL019028	B4GALT2	-0.870872	-10.6182	-0.693075	0.0953337	0.299513
seq.9867.23	F16P2	O00757	SL019156	FBP2	1.76207	0.495979	0.815925	0.0945782	0.299513
seq.21491.7	VAP-1	Q16853	SL004426	AOC3	-1.77256	-7.28554	2.13556	0.100515	0.300106
seq.10851.77	IL27B	Q14213	SL007417	EBI3	-4.35126	-6.12109	-0.532606	0.101039	0.300583
seq.21685.29	DCC	P43146	SL003344	DCC	-1.72666	-10.4927	-2.87644	0.101819	0.300583
seq.3009.3	TGF-b R III	Q03167	SL005059	TGFBR3	4.10504	5.78399	5.55251	0.101762	0.300583
seq.6561.77	Ig K chain V-I region HK102-like	P01602	SL017496	IGKV1-5	3.22517	9.86174	2.86963	0.101876	0.300583
seq.6965.19	CNTP2	Q9UHC6	SL017948	CNTNAP2	-1.63617	-10.3012	-0.196446	0.10172	0.300583
seq.13479.8	F1712	A8MVW0	SL020149	FAM171A2	3.30432	8.91658	1.71556	0.105311	0.308362
seq.21767.129	GLT14	Q96FL9	SL022643	GALNT14	-4.81716	-7.72787	-1.23732	0.104773	0.308362
seq.7049.2	ADAM 23	O75077	SL015911	ADAM23	2.31338	-7.44181	-1.98151	0.105202	0.308362
seq.9506.10	Apo L1	O14791	SL005699	APOL1	5.92971	4.5333	-4.8318	0.105499	0.308362
seq.13682.47	M-CSF R	P07333	SL004153	CSF1R	-2.74345	-6.75508	-2.14337	0.105874	0.308738
seq.15544.25	kallikrein 14	Q9P0G3	SL003919	KLK14	-2.65063	-5.88501	2.55892	0.107705	0.311895
seq.3074.6	LBP	P18428	SL003309	LBP	1.47342	-4.40736	-3.99016	0.107356	0.311895
seq.4905.63	Coactosin-like protein	Q14019	SL004814	COTL1	5.15381	12.9107	5.19671	0.107655	0.311895
seq.4479.14	C1-Esterase Inhibitor	P05155	SL000308	SERPING1	-9.43225	-6.28297	2.59439	0.10871	0.312284
seq.5632.6	CRAC1	Q9NQ79	SL012846	CRTAC1	5.4444	-4.08625	-0.0968515	0.108597	0.312284
seq.8048.9	FTMT	Q8N4E7	SL018378	FTMT	-1.94825	-6.44695	-2.95047	0.108682	0.312284
seq.8606.39	GPNMB:CD	Q14956	SL025877	GPNMB	-1.52756	-10.2398	-2.06684	0.108838	0.312284
seq.13114.50	Lumican	P51884	SL006230	LUM	1.77923	-5.27155	-3.37942	0.109224	0.312675
seq.2634.2	IL-2 sRg	P31785	SL003307	IL2RG	-1.73999	-1.15148	2.98137	0.109752	0.313468
seq.6620.82	LIGO1	Q96FE5	SL017491	LINGO1	-4.86475	-8.42311	3.20953	0.110619	0.315226
seq.10574.10	b2-Microglobulin	P61769	SL000283	B2M	3.46789	-0.288803	-5.9348	0.11122	0.316218
seq.5870.23	BAD	Q92934	SL003700	BAD	-0.667235	-0.948076	2.58287	0.111476	0.316227
seq.14663.44	RNF8	O76064	SL020180	RNF8	2.40292	6.61546	1.73594	0.112002	0.316747
seq.9182.3	sLRP1:ECD	Q07954	SL025988	LRP1	12.4351	-23.654	1.52476	0.112166	0.316747
seq.11282.16	Macrophage scavenger receptor:ECD	P21757	SL025926	MSR1	3.11791	-6.23618	-3.19206	0.113624	0.318707
seq.13625.19	LA:HTH	P05455	SL025915	SSB	-9.47179	-2.63987	3.67752	0.113162	0.318707
seq.24693.5	CLIC3	O95833	SL010855	CLIC3	-3.92357	-4.09645	1.43821	0.11347	0.318707
seq.12759.47	DRBP76	Q12906	SL004792	ILF3	-5.705	-3.6235	3.03372	0.115607	0.323546
seq.23567.37	GNAQ	P50148	SL010782	GNAQ	2.26831	6.00457	1.46858	0.115989	0.323643
seq.8841.65	CILP2	Q8IUL8	SL008847	CILP2	-0.992455	-5.45151	3.71095	0.11616	0.323643
seq.11208.15	NAGPA	Q9UK23	SL019369	NAGPA	-2.15572	-8.70708	0.653312	0.116828	0.324783
seq.11814.29	Met	P08581	SL000134	MET	7.66976	-11.2179	-1.55906	0.117589	0.326173
seq.11121.56	VWC2	Q2TAL6	SL012520	VWC2	-3.6613	-6.11626	-3.7708	0.118356	0.327575
seq.11266.8	SELPL:ECD	Q14242	SL025980	SELPLG	-4.3994	-4.83929	5.41065	0.119013	0.32794
seq.4187.49	6-Phosphogluconate dehydrogenase	P52209	SL000247	PGD	-1.50105	-2.41495	0.362508	0.118877	0.32794
seq.10606.34	TOIP1:Perinuclear	Q5JTV8	SL026012	TOR1AIP1	-4.52481	-5.65504	-0.887195	0.120177	0.328623
seq.14150.7	IL-1F6	Q9UHA7	SL005177	IL36A	-0.829524	-2.79538	-1.67756	0.120628	0.328623
seq.15602.43	IL-6 sRa	P08887	SL001943	IL6R	-5.20045	-11.3282	2.10592	0.12077	0.328623
seq.21707.15	C1QL3	Q5VWW1	SL018449	C1QL3	3.53657	-4.84797	0.599562	0.119554	0.328623
seq.6551.94	Vaspin	Q8IW75	SL011969	SERPINA12	-4.00205	2.34668	6.83525	0.120836	0.328623
seq.8620.56	kallikrein 14	Q9P0G3	SL003919	KLK14	-2.61402	-5.9872	2.12657	0.120789	0.328623
seq.25114.256	TBC24	Q9ULP9	SL023241	TBC1D24	2.54798	7.67368	3.06703	0.122472	0.330913
seq.7266.4	SPA9	Q86WD7	SL012652	SERPINA9	-3.72302	-2.62677	-1.51579	0.122079	0.330913
seq.9394.19	Aminopeptidase	Q9Y646	SL005492	CPQ	-2.37345	-9.35893	-1.36497	0.122461	0.330913
seq.2605.49	CD30	P28908	SL004180	TNFRSF8	-4.21659	-21.2307	-1.58991	0.123542	0.331655
seq.4272.46	PHI	P06744	SL000539	GPI	0.561479	0.722597	3.13812	0.123446	0.331655
seq.5803.24	C3d	P01024	SL003362	C3	1.98317	-3.25231	-2.29265	0.123155	0.331655
seq.11258.41	MAdCAM-1	Q13477	SL004569	MADCAM1	4.39748	12.4519	3.17303	0.125326	0.332287
seq.22847.18	STK4	Q13043	SL022536	STK4	-0.0490227	-9.9574	-1.24065	0.124686	0.332287
seq.3291.30	CD23	P06734	SL002706	FCER2	-0.897845	-2.85279	-3.52133	0.125371	0.332287
seq.3448.13	IR	P06213	SL004125	INSR	-2.34133	-8.00723	1.11016	0.124439	0.332287
seq.6259.60	Tenascin	P24821	SL003198	TNC	-5.30367	-8.1617	-5.23227	0.125286	0.332287
seq.8903.1	COX6C	P09669	SL008020	COX6C	-12.3438	-4.81677	-0.545096	0.124468	0.332287
seq.10558.26	PCDH9	Q9HC56	SL008436	PCDH9	-0.78209	-5.60673	-1.18481	0.126258	0.332396
seq.11171.25	filamin A:CH2	P21333	SL025862	FLNA	1.04889	2.83687	4.75915	0.126131	0.332396
seq.3212.30	ASAH2	Q9NR71	SL010375	ASAH2	-2.96785	5.21985	3.36404	0.126136	0.332396
seq.6434.18	Amine oxidase	O75106	SL002082	AOC2	-0.87754	-3.09378	2.89997	0.126634	0.332396
seq.8403.18	Fatty acid synthase	P49327	SL000073	FASN	-0.144577	-1.55074	3.18839	0.126741	0.332396
seq.16768.3	PLAK	P14923	SL006467	JUP	-4.95345	4.92254	-1.2419	0.127729	0.332845
seq.3184.25	Coagulation Factor VII	P08709	SL000358	F7	-6.60292	-4.48206	-1.3801	0.127976	0.332845
seq.3290.50	CD109	Q6YHK3	SL008773	CD109	-3.78274	-10.1422	0.502302	0.12774	0.332845
seq.6570.1	CODA1	Q5TAT6	SL017501	COL13A1	-2.04844	10.2017	2.65206	0.127877	0.332845
seq.17447.52	SFRP4	Q6FHJ7	SL008544	SFRP4	0.538211	-3.77988	-2.14132	0.12853	0.333591
seq.4261.55	paraoxonase 1	P27169	SL005493	PON1	-16.1306	-12.7393	-2.08409	0.129187	0.33391
seq.5701.81	Tetranectin	P05452	SL001871	CLEC3B	11.9921	6.0326	-3.53054	0.12915	0.33391
seq.5006.71	MK13	O15264	SL006993	MAPK13	-8.11361	-0.119745	-1.75559	0.129574	0.334222
seq.11196.31	Collagen alpha-3(VI):BPTI/Kunitz inhibitor	P12111	SL025822	COL6A3	0.0197122	-7.1825	-3.07661	0.130535	0.335497
seq.3814.63	IL-11 RA	Q14626	SL007423	IL11RA	1.21931	-7.49544	-1.79699	0.130605	0.335497
seq.4922.13	MIP-3b	Q99731	SL003189	CCL19	0.788684	-6.64213	-7.27723	0.131156	0.336222
seq.13460.4	CHAD	O15335	SL012363	CHAD	0.633432	-5.53291	-1.89274	0.13167	0.33685
seq.12957.62	UCR6	P14927	SL008041	UQCRB	-5.99316	20.2736	-14.9257	0.132216	0.336919
seq.5440.26	Troponin I, skeletal, fast twitch	P48788	SL004594	TNNI2	-1.94943	-0.766078	4.6673	0.132236	0.336919
seq.3041.55	MRC2	Q9UBG0	SL008416	MRC2	1.34448	-5.26626	-2.39354	0.132676	0.337353
seq.6521.35	NPTX2	P47972	SL009928	NPTX2	-4.91509	3.94608	10.0212	0.133391	0.338484
seq.15623.1	PD-1	Q15116	SL005211	PDCD1	-3.09057	-1.94182	-8.90186	0.134731	0.340144
seq.17331.138	KREM1	Q96MU8	SL008768	KREMEN1	-0.782862	-10.926	-1.18106	0.135319	0.340144
seq.4925.54	MMP-13	P45452	SL000523	MMP13	-3.36145	-2.25573	0.663699	0.135405	0.340144
seq.5035.7	TS	P04818	SL000142	TYMS	4.99781	-9.51041	-3.35601	0.13515	0.340144
seq.7200.4	LRFN2	Q9ULH4	SL018112	LRFN2	3.8858	-10.4094	2.57529	0.1351	0.340144
seq.23394.125	GAS2	O43903	SL023440	GAS2	0.32547	-3.08873	-5.84079	0.136618	0.342503
seq.5107.7	Notch 1	P46531	SL005703	NOTCH1	-3.8462	-12.7262	-1.33109	0.137752	0.344655
seq.14029.42	CSN2	P61201	SL010966	COPS2	2.50769	6.81058	2.74871	0.140202	0.346917
seq.16902.17	LAMP1	P11279	SL008407	LAMP1	-0.931051	-1.44748	3.81545	0.14032	0.346917
seq.2986.49	Gro-g	P19876	SL003175	CXCL3	0.134481	-1.68699	-4.99535	0.140015	0.346917
seq.3518.54	TAFI	Q96IY4	SL004015	CPB2	-7.64923	-4.77295	7.22834	0.140068	0.346917
seq.3852.19	HSP 40	P25685	SL000449	DNAJB1	-2.52681	-3.22825	4.95868	0.13965	0.346917
seq.6369.82	DEAF1	O75398	SL013514	DEAF1	3.32287	7.11502	1.88215	0.139137	0.346917
seq.19567.1	EGFRvIII	P00533	SL016828	EGFR	-5.87748	-2.25054	-0.737596	0.141425	0.34896
seq.8232.90	JAML1	Q86YT9	SL009202	JAML	-2.32592	-8.16227	-5.66715	0.142495	0.350909
seq.14100.63	C1QC	P02747	SL007929	C1QC	-2.70082	-1.71485	-2.1757	0.14354	0.351462
seq.19788.6	METK2	P31153	SL013031	MAT2A	1.95792	4.02499	1.9694	0.143228	0.351462
seq.3186.2	C2	P06681	SL002525	C2	-11.4643	-5.39243	-8.80353	0.143563	0.351462
seq.13565.2	p130	Q08999	SL003760	RBL2	3.00687	-5.46014	-3.33058	0.144347	0.351748
seq.3192.3	Glutamate carboxypeptidase	Q96KP4	SL002695	CNDP2	-5.2162	8.54892	-9.58393	0.144523	0.351748
seq.3298.52	Contactin-4	Q8IWV2	SL010454	CNTN4	1.18996	-9.72396	-1.72621	0.144115	0.351748
seq.10613.33	CASC4	Q6P4E1	SL018589	GOLM2	1.08414	-8.28148	3.14371	0.151201	0.352222
seq.10620.21	PSP-94	P08118	SL000548	MSMB	3.8625	-1.84519	-1.72942	0.149359	0.352222
seq.10940.25	SRCA	Q86TD4	SL008242	SRL	-4.42581	4.77028	2.02197	0.149901	0.352222
seq.10990.21	LRRK2	Q5S007	SL017128	LRRK2	2.2492	8.85899	0.709855	0.153446	0.352222
seq.11104.13	YKL-40	P36222	SL003340	CHI3L1	1.01292	-2.18627	-4.56308	0.151968	0.352222
seq.11155.16	CO6A5	A8TX70	SL019315	COL6A5	5.40776	-3.74943	6.04494	0.152717	0.352222
seq.11354.21	Phospholipase C-beta-1	Q9NQ66	SL006829	PLCB1	3.17149	-3.26424	4.57879	0.151266	0.352222
seq.12334.25	cSHMT	P34896	SL004695	SHMT1	2.60882	-2.98979	2.73968	0.150893	0.352222
seq.12818.159	UT2	Q15849	SL019965	SLC14A2	7.13804	-12.1538	-14.5644	0.150304	0.352222
seq.14136.234	C1QR1	Q9NPY3	SL007696	CD93	1.13854	-6.69929	-3.76292	0.14826	0.352222
seq.15449.33	TIM-4	Q96H15	SL010387	TIMD4	0.572238	-6.93072	-4.13442	0.151203	0.352222
seq.21768.9	MGT5A	Q09328	SL007374	MGAT5	-5.29313	-10.8744	0.4763	0.151954	0.352222
seq.21999.61	NUCB2	P80303	SL013068	NUCB2	6.33584	15.0813	2.41521	0.149049	0.352222
seq.22586.24	BT2A2	Q8WVV5	SL008519	BTN2A2	-1.63374	-7.06611	-3.6014	0.145945	0.352222
seq.2816.50	BCAM	P50895	SL001902	BCAM	-2.95641	-9.45211	-4.70857	0.150123	0.352222
seq.3521.16	TSH	P01215|P01222	SL000589	CGA|TSHB	-1.18416	-1.31717	-1.93363	0.153174	0.352222
seq.3611.70	Endothelin-converting enzyme 1:ECD	P42892	SL025846	ECE1	6.49421	11.2928	5.90836	0.15268	0.352222
seq.3796.79	ANGL4	Q9BY76	SL007642	ANGPTL4	-11.5456	5.50714	-4.06551	0.145172	0.352222
seq.4545.53	DnaJ homolog	Q96DA6	SL006197	DNAJC19	-14.0324	9.78139	0.988403	0.147306	0.352222
seq.4831.4	sL-Selectin	P14151	SL002823	SELL	-2.66705	-9.2468	6.21093	0.14586	0.352222
seq.5029.3	SEPR	Q12884	SL006528	FAP	1.01974	-7.35765	3.48157	0.147549	0.352222
seq.5584.21	Holo-TC II	P20062	SL003335	TCN2	-7.52005	-5.7001	-2.45868	0.15059	0.352222
seq.5741.55	ECP	P12724	SL003107	RNASE3	-0.34032	-1.11233	-1.34313	0.146616	0.352222
seq.6077.63	CECR1	Q9NZK5	SL013510	ADA2	2.77317	-4.98292	-3.79611	0.152149	0.352222
seq.6378.2	CEI	Q86SI9	SL017444	C5orf38	-5.10345	-1.66002	-0.507089	0.152524	0.352222
seq.7871.16	T132A	Q24JP5	SL008988	TMEM132A	1.5933	-6.88032	2.42686	0.153066	0.352222
seq.7965.25	HBAT	P09105	SL018342	HBQ1	-7.63693	4.92113	-0.751911	0.147085	0.352222
seq.8327.26	DPEP2	Q9H4A9	SL018483	DPEP2	-3.28792	-9.18111	1.08807	0.148848	0.352222
seq.8760.10	DCNL5	Q9BTE7	SL018682	DCUN1D5	-5.69853	24.3287	-1.42436	0.149077	0.352222
seq.8772.5	EFNB2:CD	P52799	SL025840	EFNB2	28.411	1.05515	-5.77809	0.150777	0.352222
seq.8969.49	CD14	P08571	SL018823	CD14	7.80513	0.869121	6.75538	0.146191	0.352222
seq.16620.26	LY75	O60449	SL007021	LY75	-3.56751	-2.53026	-2.5919	0.154309	0.353555
seq.8380.244	DLK1:CD	P80370	SL025835	DLK1	0.606041	23.0274	-23.1016	0.155897	0.356541
seq.11424.4	FAAA	P16930	SL008049	FAH	2.93242	-5.67388	6.84275	0.158503	0.360921
seq.20185.44	ODP2	P10515	SL008022	DLAT	3.5625	16.6681	8.65943	0.158448	0.360921
seq.8364.74	UST	Q9Y2C2	SL006797	UST	-2.26524	-9.49132	3.86379	0.158678	0.360921
seq.13095.51	PSP	P05451	SL005357	REG1A	3.58708	-0.766361	-1.03368	0.158988	0.360969
seq.10430.31	4F2:CD	P08195	SL025780	SLC3A2	5.59588	6.03451	5.41377	0.159321	0.361071
seq.15522.2	GAPR1	Q9H4G4	SL008305	GLIPR2	-1.60852	2.0331	9.40382	0.160936	0.362105
seq.3807.1	FGF23	Q9GZV9	SL007651	FGF23	-3.4031	-7.09668	-2.9597	0.160876	0.362105
seq.5400.52	sLeptin R	P48357	SL003184	LEPR	-1.13627	-4.44005	0.654465	0.16063	0.362105
seq.9942.2	NXT1	Q9UKK6	SL019191	NXT1	-2.89306	-3.07025	1.08216	0.160912	0.362105
seq.2677.1	ERBB1	P00533	SL002644	EGFR	-8.35406	-7.52215	-0.614476	0.162414	0.362822
seq.5350.14	GPC6	Q9Y625	SL012881	GPC6	8.40039	20.6875	-3.96093	0.1617	0.362822
seq.7194.36	NPTN	Q9Y639	SL008497	NPTN	0.00583028	-6.30192	2.43378	0.162227	0.362822
seq.7765.15	ITM2A	O43736	SL000672	ITM2A	5.59244	6.81383	-2.52373	0.162264	0.362822
seq.6367.66	fibromodulin	Q06828	SL004659	FMOD	-1.77119	-5.61497	-2.28769	0.162836	0.363116
seq.5091.28	ILT-4	Q8N423	SL005191	LILRB2	-3.28738	-8.7212	-0.95424	0.163567	0.363825
seq.6391.52	LIRA3	Q8N6C8	SL012696	LILRA3	2.34856	-7.79539	1.83136	0.163736	0.363825
seq.12684.5	ADSV	Q9Y6U3	SL019836	SCIN	-0.340214	-5.8817	4.83478	0.164362	0.364489
seq.13236.25	WNT3A	P56704	SL012449	WNT3A	3.52363	8.18378	2.71189	0.164909	0.364489
seq.3206.4	LYVE1	Q9Y5Y7	SL008904	LYVE1	-0.452743	9.52353	3.77181	0.164846	0.364489
seq.5128.53	SLAF6	Q96DU3	SL014228	SLAMF6	-0.0735412	-12.4103	0.922508	0.165439	0.365016
seq.13733.5	IL-12 p40	P29460	SL004250	IL12B	-1.0764	-6.69717	-0.48602	0.168844	0.367987
seq.2580.83	Myeloperoxidase	P05164	SL001796	MPO	-1.45192	-0.174285	-2.59198	0.168245	0.367987
seq.4437.56	ENTP5	O75356	SL014028	ENTPD5	-7.19102	1.99945	-5.41786	0.16801	0.367987
seq.4874.3	Angiogenin	P03950	SL000003	ANG	3.34891	4.61585	2.30559	0.167986	0.367987
seq.4900.8	C3a	P01024	SL000313	C3	2.27777	-6.97864	-5.63229	0.168636	0.367987
seq.6375.75	XXLT1	Q8NBI6	SL017428	XXYLT1	3.69655	-8.8512	-2.36656	0.168287	0.367987
seq.6507.16	NCAM2	O15394	SL006401	NCAM2	-2.28755	-9.1548	5.0889	0.168423	0.367987
seq.5457.5	COLEC12	Q5KU26	SL007471	COLEC12	1.45198	-3.52675	-0.119335	0.169179	0.368075
seq.5628.21	SEM3G	Q9NS98	SL012850	SEMA3G	-2.18344	-10.1683	-4.76048	0.169562	0.368267
seq.20428.5	PHOP1	Q8TCT1	SL022166	PHOSPHO1	-3.6951	-4.33451	2.73731	0.171221	0.369662
seq.5703.26	NOE1	Q99784	SL017108	OLFM1	0.0421677	-12.1484	7.39064	0.170948	0.369662
seq.6123.69	p53	P04637	SL000074	TP53	-0.433932	-11.2378	3.63012	0.171039	0.369662
seq.6914.15	AMGO2	Q86SJ2	SL015046	AMIGO2	-1.5073	-10.5582	7.99081	0.17163	0.369662
seq.8866.53	QPCTL	Q9NXS2	SL018693	QPCTL	2.66593	-11.0595	-2.60097	0.171682	0.369662
seq.14065.11	CD5:CD	P06127	SL025816	CD5	2.84282	1.07855	21.3288	0.17324	0.371738
seq.5020.50	phosphoglycerate kinase 1	P00558	SL003653	PGK1	4.87938	-6.13296	4.61579	0.173186	0.371738
seq.21905.10	Integrin alpha-2/ b1	P17301|P05556	SL022741	ITGA2|ITGB1	5.53687	9.84084	-2.60844	0.17386	0.372353
seq.9190.7	CD63	P08962	SL008837	CD63	2.1372	0.61178	5.75257	0.174122	0.372353
seq.11551.16	HM20B	Q9P0W2	SL019534	HMG20B	-7.60981	-5.37814	-4.61585	0.175061	0.373723
seq.11081.1	GPDA	P21695	SL007151	GPD1	-1.6235	-1.32982	-0.069671	0.1757	0.374448
seq.2475.1	SCF sR	P10721	SL004010	KIT	-1.10861	-6.22014	-3.67175	0.176212	0.3749
seq.7717.95	CFTR	P13569	SL013741	CFTR	9.93643	0.416795	2.52616	0.177284	0.375903
seq.9326.33	ITI heavy chain H2	P19823	SL004711	ITIH2	7.16124	9.31735	13.4668	0.177155	0.375903
seq.13392.13	AT1B1	P05026	SL008814	ATP1B1	2.44946	5.66736	-0.389044	0.177724	0.376197
seq.11174.8	THS7A:TSP type-1 domain 6	Q9UPZ6	SL026002	THSD7A	-1.38785	-1.06339	-7.86068	0.178751	0.377733
seq.5122.92	Semaphorin-6A	Q9H2E6	SL005214	SEMA6A	-6.53163	-9.69658	-0.346822	0.180281	0.379683
seq.5508.62	Cathepsin D	P07339	SL000344	CTSD	-3.74949	-1.75499	-8.89295	0.180277	0.379683
seq.15323.112	AGO3	Q9H9G7	SL019972	AGO3	-1.6264	-1.89382	1.02851	0.181289	0.381163
seq.2805.6	ACE2	Q9BYF1	SL004415	ACE2	-1.00313	5.63119	16.1705	0.183194	0.383878
seq.3474.19	Thrombospondin-1	P07996	SL002705	THBS1	2.20544	1.95115	-0.894292	0.18297	0.383878
seq.16613.3	CAD17	Q12864	SL008898	CDH17	-1.61263	-4.79421	-1.93929	0.183683	0.38426
seq.8645.257	PEX14:C-term	O75381	SL025959	PEX14	3.82933	15.246	-6.5699	0.184232	0.384765
seq.3038.9	I-TAC	O14625	SL003326	CXCL11	1.92033	-1.38897	-1.69063	0.185308	0.386366
seq.2666.53	Bone proteoglycan II	P07585	SL004081	DCN	-7.50749	-1.09179	0.951256	0.18607	0.387311
seq.18401.18	ALKB3	Q96Q83	SL021349	ALKBH3	-2.27792	21.1868	1.79964	0.186792	0.388044
seq.3403.1	TPSB2	P20231	SL010617	TPSB2	-2.98825	-2.15771	-3.1745	0.187043	0.388044
seq.24953.27	KIF3B	O15066	SL006988	KIF3B	-16.2214	-1.15432	14.893	0.188204	0.389806
seq.19175.18	MARCKSL1	P49006	SL015568	MARCKSL1	-1.49116	-8.02569	-4.01568	0.188593	0.389967
seq.17393.13	SCAD	P16219	SL005672	ACADS	-2.54681	21.3016	-2.80681	0.189559	0.390672
seq.2687.2	MIA	Q16674	SL001947	MIA	-1.37668	-8.46825	-2.38093	0.189415	0.390672
seq.16803.4	CALB2	P22676	SL008657	CALB2	-1.21596	-6.48877	-1.07016	0.191552	0.391858
seq.3220.40	RET	P07949	SL010378	RET	2.33714	-5.37974	0.872022	0.192327	0.391858
seq.3339.33	TSP2	P35442	SL007206	THBS2	-0.275407	-2.48778	-2.98621	0.191942	0.391858
seq.4908.6	Endoglin	P17813	SL004482	ENG	-0.342292	-9.26056	0.282323	0.191499	0.391858
seq.4914.10	HCG	P01215|P0DN86|P0DN87	SL001766	CGA|CGB3|CGB7	1.11827	-7.41862	-2.9739	0.19126	0.391858
seq.6520.87	MGP	P08493	SL007091	MGP	-2.67732	-3.42825	-1.10827	0.190695	0.391858
seq.8233.2	ITIH5	Q86UX2	SL012651	ITIH5	-0.318693	-9.91458	-1.99671	0.192263	0.391858
seq.16297.14	ROBO4	Q8WZ75	SL008763	ROBO4	7.68275	-2.49967	-1.56913	0.193036	0.392337
seq.23915.18	Rab-7	P51149	SL004603	RAB7A	-0.317185	0.842786	2.49654	0.193189	0.392337
seq.10046.55	cIAP-1	Q13490	SL003727	BIRC2	-6.00257	-3.04152	10.0995	0.198304	0.392724
seq.13117.232	CHKB	Q9Y259	SL018256	CHKB	1.73204	7.14338	2.58454	0.194455	0.392724
seq.15556.49	Alpha-amylase 2B	P19961	SL005393	AMY2B	1.84715	-9.09436	-2.34992	0.196427	0.392724
seq.15636.49	SORC1	Q8WY21	SL014090	SORCS1	-1.79641	-7.56325	3.60556	0.195769	0.392724
seq.16609.106	KIRR2	Q6UWL6	SL012592	KIRREL2	-2.13334	-8.01098	-0.21536	0.195766	0.392724
seq.17748.21	QORX	Q53FA7	SL008994	TP53I3	0.0896344	-0.669347	3.81019	0.19824	0.392724
seq.20941.7	UBL3	O95164	SL022284	UBL3	-3.43461	-2.23934	6.80259	0.196888	0.392724
seq.25308.8	LIMK1	P53667	SL013795	LIMK1	2.65413	5.06263	3.60287	0.19636	0.392724
seq.2578.67	MCP-1	P13500	SL000038	CCL2	-2.17577	2.93159	-3.02621	0.195256	0.392724
seq.2652.15	suPAR	Q03405	SL002506	PLAUR	-3.19512	-5.22094	-6.86567	0.197688	0.392724
seq.2683.1	iC3b	P01024	SL000456	C3	2.85589	-3.58302	-0.068254	0.197091	0.392724
seq.3151.6	IL-2 sRa	P01589	SL003305	IL2RA	4.05402	0.702712	-0.149591	0.194567	0.392724
seq.3292.75	CD48	P09326	SL010450	CD48	-0.108617	-5.9194	-2.37077	0.197885	0.392724
seq.4232.19	IGF-I sR	P08069	SL003304	IGF1R	-1.04433	-9.75461	-0.300403	0.198605	0.392724
seq.7019.13	Semaphorin-7A	O75326	SL005249	SEMA7A	-0.942462	-7.12949	-0.79404	0.197703	0.392724
seq.9590.10	COX7R	O14548	SL019040	COX7A2L	0.957863	-0.541517	1.67626	0.198717	0.392724
seq.9604.14	Cadherin-11:ECD	P55287	SL025810	CDH11	4.93231	-5.83643	-2.27017	0.193913	0.392724
seq.19768.13	Cystatin B	P04080	SL000395	CSTB	-5.97906	2.61029	-0.709413	0.200653	0.395926
seq.15589.1	Gc-Globulin, Mixed Type	P02774	SL000431	GC	-7.68702	8.74252	-4.07864	0.202798	0.399527
seq.11816.84	JAK2	O60674	SL007025	JAK2	1.1209	0.950256	4.32422	0.20777	0.400504
seq.13540.1	GPR26	Q8NDV2	SL020159	GPR26	4.56793	8.75377	-3.58599	0.207733	0.400504
seq.14094.29	HB-EGF	Q99075	SL000138	HBEGF	2.19838	0.194464	1.49914	0.204743	0.400504
seq.21909.2	Integrin a5b1	P08648|P05556	SL003181	ITGA5|ITGB1	6.74552	1.78863	-12.8844	0.20372	0.400504
seq.24664.3	INM02	Q5UCC4	SL016466	EMC10	9.52499	-14.8948	-7.0626	0.206662	0.400504
seq.2474.54	SAP	P02743	SL000573	APCS	-5.33365	-3.87892	-2.09917	0.207926	0.400504
seq.2597.8	VEGF	P15692	SL000002	VEGFA	-8.10874	1.63342	-6.19423	0.207326	0.400504
seq.2615.60	Ephrin-A5	P52803	SL004141	EFNA5	-1.92629	-9.75631	-3.22003	0.204202	0.400504
seq.3640.14	RAP	P30533	SL005263	LRPAP1	-10.9694	-1.63387	1.23987	0.207182	0.400504
seq.4280.47	PSA2	P25787	SL008865	PSMA2	-5.66299	-2.50922	-1.31272	0.206392	0.400504
seq.4706.17	41	P11171	SL010830	EPB41	-0.821412	-0.69624	1.2623	0.205249	0.400504
seq.5834.18	IL-9	P15248	SL000485	IL9	6.40312	-4.98778	5.34254	0.205509	0.400504
seq.7127.3	Apo A-II	P02652	SL000274	APOA2	-2.68024	-7.34384	-1.03995	0.207099	0.400504
seq.9005.16	PLXA1	Q9UIW2	SL011810	PLXNA1	0.410169	-6.9371	2.47309	0.208096	0.400504
seq.9168.31	Eotaxin-3	Q9Y258	SL003170	CCL26	-4.01487	10.0777	-3.60361	0.204757	0.400504
seq.3593.72	Caspase-3	P42574	SL003711	CASP3	0.919478	-1.16241	1.47659	0.208548	0.400759
seq.4962.52	ARMEL	Q49AH0	SL012538	CDNF	-0.666876	4.54507	5.4271	0.209291	0.40157
seq.10356.21	c-Jun	P05412	SL000455	JUN	3.87473	9.84874	2.05138	0.209846	0.402017
seq.3469.74	RPS6KA3	P51812	SL010515	RPS6KA3	-0.348519	-1.84276	2.14292	0.212367	0.406225
seq.20161.41	NCAM1	P13591	SL018262	NCAM1	-1.08459	-5.90782	8.93734	0.213594	0.407948
seq.7933.75	ADA22	Q9P0K1	SL018350	ADAM22	3.22189	-3.60507	1.27465	0.213933	0.407972
seq.8275.31	PEAR1:ECD	Q5VY43	SL025956	PEAR1	-3.17721	-9.90937	10.1435	0.214969	0.408702
seq.9077.10	MA1A2	O60476	SL018812	MAN1A2	2.48997	-14.2437	-1.28653	0.214825	0.408702
seq.23349.5	PCY1A	P49585	SL023234	PCYT1A	-0.562675	-12.9036	-0.217361	0.21601	0.409716
seq.3329.14	PGRP-S	O75594	SL004515	PGLYRP1	-0.451321	-1.32154	-2.51702	0.216157	0.409716
seq.4203.50	Cofilin-1	P23528	SL004920	CFL1	3.40626	7.08622	-0.998446	0.218382	0.413306
seq.11177.16	K2C5	P13647	SL006465	KRT5	-0.385002	-2.48299	-6.23021	0.219844	0.41357
seq.17680.12	EPHB1	P54762	SL016438	EPHB1	-0.548071	-8.72443	-1.8175	0.219524	0.41357
seq.18921.30	PHEX	P78562	SL007331	PHEX	1.18901	-14.0952	4.08117	0.219401	0.41357
seq.5667.3	SEM3B	Q13214	SL012491	SEMA3B	-1.07452	-12.2918	-7.52779	0.219391	0.41357
seq.19190.4	UB2L6	O14933	SL014590	UBE2L6	2.70829	5.64309	3.3171	0.221653	0.415239
seq.25089.21	KRIP-1	Q13263	SL004941	TRIM28	-6.30337	-5.31633	0.832414	0.221726	0.415239
seq.6388.21	CC126	Q96EE4	SL017451	CCDC126	-5.20896	-17.3125	-2.44682	0.22143	0.415239
seq.2992.59	IL-17 sR	Q96F46	SL004850	IL17RA	-2.50822	-8.95037	4.15261	0.224091	0.41904
seq.13639.101	USO1	O60763	SL016380	USO1	0.945708	-2.00094	2.7541	0.225629	0.421286
seq.8877.22	F176C:ECD	P58658	SL025853	EVA1C	8.31156	4.85781	0.77965	0.226689	0.422634
seq.3435.53	FN1.4	P02751	SL010348	FN1	0.155984	2.81158	-5.07939	0.227824	0.423584
seq.9945.8	ARMC5:ARM 2	Q96C12	SL025800	ARMC5	5.51048	14.9079	-7.06658	0.227875	0.423584
seq.11202.70	TBX5	Q99593	SL019350	TBX5	-1.69955	23.795	-0.880839	0.229402	0.425332
seq.2906.55	IL-4	P05112	SL000480	IL4	-11.9038	-4.2902	5.25532	0.229496	0.425332
seq.7980.72	B3GN2	Q9NY97	SL018338	B3GNT2	-1.36841	-12.4257	2.23992	0.229889	0.425431
seq.12486.8	GLRX2	Q9NS18	SL007708	GLRX2	-1.14237	4.06866	4.47415	0.231237	0.4263
seq.3418.12	CAMK1D	Q8IU85	SL010490	CAMK1D	3.0889	8.11654	-5.77732	0.2307	0.4263
seq.9076.25	PENK	P01210	SL008353	PENK	-1.49869	-2.38951	-1.20718	0.231381	0.4263
seq.3739.72	gpIIbIIIa	P08514|P05106	SL000542	ITGA2B|ITGB3	-0.0771055	1.69629	3.55172	0.231923	0.426671
seq.7002.1	MXRA8:CD	Q9BRK3	SL025938	MXRA8	8.74327	-5.30976	-3.96867	0.23544	0.432221
seq.9715.15	IGSF3	O75054	SL019112	IGSF3	0.345086	-4.85023	-1.18011	0.235631	0.432221
seq.3029.52	DC-SIGN	Q9NNX6	SL005157	CD209	6.92746	0.589101	-2.11378	0.236081	0.432413
seq.6227.1	kallikrein 10	O43240	SL003923	KLK10	-1.717	-4.77018	-2.33817	0.239552	0.438128
seq.6506.54	TMEDA	P49755	SL010847	TMED10	9.07114	-2.57224	-4.415	0.240035	0.438371
seq.13738.8	Inhibin bA chain	P08476	SL001932	INHBA	-1.45927	0.838767	-4.16802	0.24339	0.439421
seq.14756.29	sICAM-2	P13598	SL003177	ICAM2	-1.63325	-9.53897	0.38002	0.241473	0.439421
seq.16890.37	ATL1	Q8N6G6	SL012697	ADAMTSL1	0.929452	-1.98405	3.85255	0.244738	0.439421
seq.19553.14	STX1a	Q16623	SL004304	STX1A	-0.400255	-7.829	3.58909	0.242686	0.439421
seq.19615.213	5NT3	Q9H0P0	SL013508	NT5C3A	2.94769	7.33253	1.15551	0.240984	0.439421
seq.2950.57	IGFBP-4	P22692	SL005171	IGFBP4	-0.393354	5.55478	-5.4931	0.24214	0.439421
seq.3045.72	PTN	P21246	SL002704	PTN	-1.70625	-4.70651	1.2623	0.242916	0.439421
seq.4890.10	ACTH	P01189	SL003461	POMC	4.93283	-5.57041	-23.99	0.244295	0.439421
seq.5736.1	TRML2	Q5T2D2	SL006573	TREML2	-1.30308	-7.14903	-1.08493	0.244825	0.439421
seq.6042.52	Tenascin	P24821	SL003198	TNC	-2.65368	-9.38183	0.620165	0.242365	0.439421
seq.6578.29	TNMD	Q9H2S6	SL017502	TNMD	-1.07909	28.124	-18.1912	0.244225	0.439421
seq.6617.12	FCRL6	Q6DN72	SL017506	FCRL6	2.75065	23.5666	-7.47516	0.243689	0.439421
seq.21698.11	Integrin a11b1	Q9UKX5|P05556	SL022706	ITGA11|ITGB1	-0.639983	-8.55369	-1.58731	0.245881	0.440683
seq.8834.58	Calnexin	P27824	SL004576	CANX	-3.53816	-28.7762	-8.8072	0.246699	0.441516
seq.12712.9	HM20A	Q9NP66	SL019881	HMG20A	-7.41217	-1.23377	2.60371	0.24772	0.442711
seq.3647.49	TLR4:MD-2 complex	O00206|Q9Y6Y9	SL018625	TLR4|LY96	-3.24661	-11.345	1.85282	0.248817	0.444037
seq.16035.8	VEGF sR3	P35916	SL003322	FLT4	-4.0308	-6.22263	0.369374	0.250247	0.445953
seq.6911.103	CLC6A	Q6EIG7	SL010453	CLEC6A	4.20804	-4.1735	8.6399	0.252281	0.448939
seq.3284.75	BGN	P21810	SL007804	BGN	3.06206	-1.93957	-3.58804	0.253344	0.45019
seq.15462.28	CD8A	P01732	SL007072	CD8A	-2.45505	-8.39328	0.537678	0.253866	0.450476
seq.18882.7	CSTN2	Q9H4D0	SL021519	CLSTN2	1.58082	-2.41804	4.73175	0.254457	0.450885
seq.13122.19	FLRT2	O43155	SL008360	FLRT2	0.419759	-7.24703	-2.52708	0.25521	0.451514
seq.2836.68	Lipocalin 2	P80188	SL000695	LCN2	1.72875	0.831854	-2.53758	0.255533	0.451514
seq.7173.141	T132C:ECD	Q8N3T6	SL025999	TMEM132C	-0.411749	-7.29618	3.36144	0.257553	0.454442
seq.3761.4	COX-2	P35354	SL000027	PTGS2	-7.23124	-5.45824	-2.14055	0.25835	0.455205
seq.13101.60	SOST	Q9BQB4	SL007631	SOST	-12.2287	-11.3727	-12.2381	0.258849	0.455443
seq.21395.23	PCD17	O14917	SL012360	PCDH17	1.10099	-10.857	-0.435783	0.260615	0.457907
seq.9970.7	UBXN4:CD 2	Q92575	SL026025	UBXN4	2.78323	4.12575	0.450604	0.260997	0.457934
seq.2755.8	C3adesArg	P01024	SL003220	C3	-1.26924	-5.38671	-3.71368	0.26193	0.458002
seq.5740.17	ROBO1	Q9Y6N7	SL013095	ROBO1	0.853447	-6.8244	0.150034	0.261873	0.458002
seq.7142.5	CBPN	P15169	SL018083	CPN1	-8.4302	-8.93408	-7.30598	0.262866	0.458002
seq.7968.15	CRTAM	O95727	SL014208	CRTAM	-1.75317	-6.64696	0.485362	0.262385	0.458002
seq.8773.172	EMIL3:region 1	Q9NT22	SL025844	EMILIN3	1.35891	-6.60633	-3.24771	0.262797	0.458002
seq.10800.15	Collagen-binding protein	P50454	SL003668	SERPINH1	1.17972	0.940889	3.47886	0.264892	0.460891
seq.14208.3	RET7	Q96R05	SL019932	RBP7	-1.19723	-3.24869	-2.84026	0.265352	0.46105
seq.5496.49	Spondin-1	Q9HCB6	SL005115	SPON1	-2.9385	-1.87013	8.33989	0.265928	0.461409
seq.4834.61	Epithelial cell kinase	P29317	SL002654	EPHA2	0.213448	-7.63606	-5.51331	0.266558	0.461861
seq.7085.81	CDSN	Q15517	SL011989	CDSN	1.81075	-0.483635	-3.0632	0.26733	0.462558
seq.13090.17	S100A6	P06703	SL004827	S100A6	-1.90605	-1.33211	2.14883	0.268921	0.462797
seq.16908.5	OMGP	P23515	SL010377	OMG	0.0745252	-4.72887	0.540067	0.268947	0.462797
seq.20401.19	BUD31	P41223	SL021969	BUD31	-3.67017	-0.79846	-8.95886	0.268174	0.462797
seq.3844.2	Cyclophilin A	P62937	SL004823	PPIA	-1.0967	-0.722603	2.67706	0.268254	0.462797
seq.22003.4	Paraoxonase-2	Q15165	SL013608	PON2	-0.145906	-5.26865	-9.13809	0.27067	0.464945
seq.8997.4	NPTXR	O95502	SL008970	NPTXR	2.56008	-3.36598	-0.424848	0.270939	0.464945
seq.4923.79	MIS	P03971	SL005201	AMH	3.71748	5.03175	11.0809	0.271738	0.465676
seq.12707.26	DPYL3	Q14195	SL008196	DPYSL3	5.74118	0.418069	1.477	0.272147	0.46574
seq.20067.26	FSAP	Q14520	SL004728	HABP2	0.296626	5.46382	3.67488	0.27285	0.466305
seq.13676.46	Inhibin bB chain	P09529	SL001933	INHBB	0.233346	-5.65989	0.249724	0.275409	0.467485
seq.17685.9	Apo A-IV	P06727	SL005129	APOA4	-4.96179	1.85079	2.17981	0.275031	0.467485
seq.22800.24	TELT	O15273	SL022775	TCAP	0.159439	0.809995	8.06286	0.275165	0.467485
seq.4254.6	NUDC3	Q8IVD9	SL011768	NUDCD3	-0.330599	-1.85347	5.24005	0.275261	0.467485
seq.9177.6	FAM3B	P58499	SL007306	FAM3B	-3.87294	-1.48203	-2.68692	0.273987	0.467485
seq.13408.23	WFKN2	Q8TEU8	SL010391	WFIKKN2	2.25713	-5.39997	6.52766	0.277537	0.469943
seq.5121.3	SEM6B	Q9H3T3	SL014248	SEMA6B	-2.48335	-8.64513	-1.91843	0.277608	0.469943
seq.9402.18	DCBD1	Q8N8Z6	SL017500	DCBLD1	-3.45074	-10.0046	0.0214319	0.279593	0.472663
seq.11178.21	SVEP1:EGF-like domains 4-6	Q4LDE5	SL025996	SVEP1	-2.95802	-2.98876	-1.8207	0.28181	0.47385
seq.2620.4	gp130, soluble	P40189	SL003872	IL6ST	-3.70338	-11.566	1.48294	0.281475	0.47385
seq.5109.24	Nr-CAM	Q92823	SL005210	NRCAM	2.12166	-4.18512	-0.489468	0.280836	0.47385
seq.5620.13	AMD	P19021	SL008812	PAM	1.87844	-6.9908	-2.86664	0.281506	0.47385
seq.12386.11	AMPB	Q9H4A4	SL012837	RNPEP	-1.86134	-1.04335	3.37759	0.284031	0.475732
seq.3310.62	FCG2B	P31994	SL010460	FCGR2B	5.46448	-7.76392	2.10593	0.28407	0.475732
seq.4989.7	Fibrinogen g-chain dimer	P02679	SL003341	FGG	-0.772154	-5.42728	0.234331	0.284052	0.475732
seq.4967.1	C1QBP	Q07021	SL008177	C1QBP	2.49629	20.6727	1.23572	0.285389	0.476665
seq.7190.50	EPHA4	P54764	SL013797	EPHA4	-2.86914	-6.31042	0.336588	0.285026	0.476665
seq.15326.64	GBP1	P32455	SL006479	GBP1	-1.81535	-1.45643	-0.982689	0.287383	0.478632
seq.18831.6	LRIG1	Q96JA1	SL004425	LRIG1	-3.79176	-10.9425	-1.32208	0.287497	0.478632
seq.6904.14	LRRT2	O43300	SL018013	LRRTM2	-1.30811	-7.3318	1.22787	0.287715	0.478632
seq.7156.2	FUT10	Q6P4F1	SL018125	FUT10	1.97715	-10.2556	-0.768997	0.288552	0.479388
seq.19622.7	Activin A	P08476	SL001938	INHBA	-1.42214	-0.55269	-2.91623	0.289392	0.480145
seq.3461.58	PGCB	Q96GW7	SL009089	BCAN	-0.568656	-5.9903	4.41953	0.292759	0.484446
seq.4542.24	Clusterin	P10909	SL001896	CLU	-9.77499	3.94298	2.41423	0.292465	0.484446
seq.17435.43	ETFA	P13804	SL008038	ETFA	-7.76255	10.8551	-5.64683	0.293973	0.484912
seq.18896.23	H6ST3	Q8IZP7	SL021212	HS6ST3	-1.18542	-8.49249	-0.348188	0.293657	0.484912
seq.20225.119	STA5A	P42229	SL013781	STAT5A	2.78496	8.44347	-4.47352	0.294203	0.484912
seq.2643.57	P-Cadherin	P22223	SL004183	CDH3	2.80251	8.0672	1.48564	0.295528	0.486455
seq.21891.31	FBLN7	Q53RD9	SL022635	FBLN7	0.267133	-8.23408	-2.88269	0.296483	0.487385
seq.16015.19	ALT	P24298	SL000617	GPT	2.35263	2.7425	7.09406	0.297153	0.487846
seq.8974.172	COFA1	P39059	SL007218	COL15A1	2.32291	-6.48884	-1.90339	0.297835	0.488324
seq.5315.22	Troponin T	P45379	SL000052	TNNT2	-1.20414	3.17902	2.47715	0.298651	0.489021
seq.21887.2	CBLN2	Q8IUK8	SL012665	CBLN2	5.84551	-5.25655	-0.999863	0.299616	0.489066
seq.2942.50	Cytochrome c	P99999	SL000396	CYCS	0.160557	-4.70396	3.61211	0.299476	0.489066
seq.3005.5	PTP-1B	P18031	SL004939	PTPN1	3.24134	5.75721	3.07902	0.300633	0.489066
seq.5092.51	JAG1:ECD	P78504	SL025896	JAG1	1.11952	-8.30681	-2.45731	0.300436	0.489066
seq.8007.19	Cathepsin B	P07858	SL000343	CTSB	2.38692	-2.14561	-2.06949	0.300267	0.489066
seq.21863.11	NUBP2	Q9Y5Y2	SL022147	NUBP2	2.29796	6.22158	1.35111	0.301154	0.489277
seq.2857.70	Glucocorticoid receptor	P04150	SL006914	NR3C1	-2.11978	-6.28957	7.91364	0.302752	0.491236
seq.4145.58	Neurotrophin-3	P20783	SL004359	NTF3	2.38421	-3.73314	8.84068	0.30357	0.491924
seq.11543.84	LIMA1	Q9UHB6	SL006779	LIMA1	5.64561	6.99062	-6.86257	0.304563	0.49256
seq.8901.40	14-3-3 protein gamma	P61981	SL004989	YWHAG	0.950337	-0.522237	2.98664	0.304749	0.49256
seq.6022.57	NELL2	Q99435	SL005091	NELL2	1.38045	-9.82796	-0.820699	0.306312	0.494447
seq.14049.17	IL-7	P13232	SL000483	IL7	3.32565	-1.98206	1.15035	0.307309	0.494994
seq.20590.13	NPY	P01303	SL004417	NPY	-2.00927	-8.09397	4.53575	0.307442	0.494994
seq.13083.18	SYVC	P26640	SL013025	VARS1	-1.92094	2.13073	-9.41445	0.308099	0.495414
seq.18318.98	SH3G3	Q99963	SL020960	SH3GL3	0.478138	0.409994	1.30784	0.310017	0.49746
seq.6232.54	B7-2	P42081	SL004131	CD86	-1.39576	-5.39327	1.94917	0.310167	0.49746
seq.9061.3	ARHGA	O15013	SL018810	ARHGEF10	2.56543	1.25017	1.12864	0.311241	0.498543
seq.5230.99	HMGR	P04035	SL016557	HMGCR	-4.2258	-4.81857	-4.41761	0.312074	0.499239
seq.20189.28	Integrin aVb6	P06756|P18564	SL014388	ITGAV|ITGB6	-4.27527	-3.4009	0.602937	0.312671	0.499554
seq.3326.58	Nectin-like protein 2	Q9BY67	SL004805	CADM1	-2.27822	-7.42126	-3.34929	0.314217	0.501384
seq.13416.8	T132D	Q14C87	SL020086	TMEM132D	-0.142158	-6.28192	-0.0937181	0.315527	0.502834
seq.18926.7	PSA3	P25788	SL008802	PSMA3	17.1064	-6.35452	-5.48342	0.315949	0.502865
seq.15468.14	FHR1	Q03591	SL002690	CFHR1	-4.80035	-4.49627	12.4855	0.31772	0.505041
seq.5698.60	Tenascin-X	P22105	SL005005	TNXB	0.694172	-8.96304	2.25041	0.318527	0.505681
seq.5763.67	HBD-4	Q8WTQ1	SL004535	DEFB104A	1.28803	19.3456	-11.9425	0.320829	0.508691
seq.5339.49	calgranulin B	P06702	SL004477	S100A9	-1.80518	0.708092	-1.559	0.323105	0.511651
seq.3831.21	pTEN	P60484	SL003761	PTEN	-3.02939	-3.73952	2.69474	0.324657	0.513458
seq.6415.90	CPN2	P22792	SL017429	CPN2	-4.24556	-9.55188	8.19995	0.326162	0.515187
seq.22398.5	AN32C	O43423	SL022948	ANP32C	-4.84976	-0.865737	-2.66069	0.327279	0.515556
seq.2813.11	ART	O00253	SL006924	AGRP	-1.719	-4.36489	-3.83492	0.328456	0.515556
seq.4464.10	Sialoadhesin	Q9BZZ2	SL001753	SIGLEC1	-2.80928	-7.86495	0.836143	0.328347	0.515556
seq.7955.195	ITI heavy chain H1	P19827	SL004710	ITIH1	-9.60413	7.23271	6.29311	0.32785	0.515556
seq.9890.8	Tropomyosin alpha-3 chain	P06753	SL005671	TPM3	12.6001	3.53171	-3.81636	0.326958	0.515556
seq.12687.2	DECR	Q16698	SL008215	DECR1	0.540973	1.60258	2.74969	0.330372	0.517489
seq.5918.5	PSME1	Q06323	SL008176	PSME1	-1.49452	-1.6794	5.48096	0.330514	0.517489
seq.25066.32	GLYG2	O15488	SL023321	GYG2	4.358	8.32258	-0.79345	0.331145	0.517827
seq.2686.67	IGFBP-6	P24592	SL005172	IGFBP6	-2.28258	5.34114	2.45495	0.332045	0.518587
seq.24487.95	BL1S3	Q6QNY0	SL023683	BLOC1S3	-7.12529	-0.522158	2.37606	0.332535	0.518704
seq.20387.277	CHCH7	Q9BUK0	SL021982	CHCHD7	-5.99651	0.116727	2.1314	0.334463	0.521062
seq.5033.27	Tropomyosin 1 alpha chain	P09493	SL004737	TPM1	5.05421	1.46316	-3.36055	0.334974	0.521209
seq.5110.84	NRX1B	P58400	SL009054	NRXN1	3.55103	-9.50912	1.12258	0.336649	0.523165
seq.20521.83	CD28	P10747	SL000349	CD28	0.297741	-8.46593	-2.05918	0.338689	0.525643
seq.5480.49	RANTES	P13501	SL000563	CCL5	0.497933	0.00294597	-2.37647	0.339084	0.525643
seq.10346.5	STAT3	P40763	SL007221	STAT3	0.87703	-1.89773	1.60652	0.342125	0.529375
seq.8794.13	DPEP1	P16444	SL008734	DPEP1	-3.81296	5.02909	1.04556	0.342338	0.529375
seq.14618.26	ECOP	Q96AW1	SL012766	VOPP1	-0.0211325	-6.72393	6.52849	0.343832	0.53095
seq.15558.63	AMPE	Q07075	SL008525	ENPEP	-3.9008	1.21434	3.50005	0.344547	0.53095
seq.4455.89	MFGM	Q08431	SL006523	MFGE8	-2.17229	-2.42424	-0.0900192	0.344629	0.53095
seq.20064.24	FN1.2	P02751	SL010350	FN1	-0.123986	0.943699	-3.80262	0.345811	0.532114
seq.4719.58	Protein disulfide isomerase A3	P30101	SL003524	PDIA3	-1.17534	2.87613	11.5756	0.346738	0.532887
seq.3052.8	Fas ligand, soluble	P48023	SL000633	FASLG	-2.1444	-2.41287	-1.71342	0.348798	0.535394
seq.3054.3	Haptoglobin, Mixed Type	P00738	SL000437	HP	-0.997579	-0.319435	2.83004	0.349784	0.53625
seq.16292.288	GIP	P09681	SL011908	GIP	2.14464	8.38672	-1.75811	0.35128	0.537884
seq.2706.69	Thyroxine-Binding Globulin	P05543	SL000590	SERPINA7	0.843188	-11.6129	3.94891	0.352615	0.53861
seq.5843.60	NG36	Q96KQ7	SL003542	EHMT2	2.11764	2.14457	7.51717	0.352481	0.53861
seq.25110.19	EXOC7	Q9UPT5	SL019831	EXOC7	-5.35622	17.6181	3.67086	0.35391	0.539348
seq.4160.49	MMP-2	P08253	SL000124	MMP2	4.26563	-0.772814	3.4112	0.35396	0.539348
seq.16288.17	EPHA4	P54764	SL013797	EPHA4	-3.46689	-7.60077	-0.224938	0.354973	0.540232
seq.11678.105	CXD2	Q9UKL4	SL019586	GJD2	3.26413	-2.39596	7.88426	0.355858	0.540349
seq.14684.17	CAN2	P17655	SL011179	CAPN2	-0.733209	-2.20403	3.50901	0.356345	0.540349
seq.5383.14	BAFF Receptor	Q96RJ3	SL004671	TNFRSF13C	2.21386	11.5817	3.32026	0.356083	0.540349
seq.7935.26	LARGE	O95461	SL018309	LARGE1	-2.24254	-9.49195	-0.237034	0.357979	0.542169
seq.11200.52	C1QR1	Q9NPY3	SL007696	CD93	-0.553386	-8.91011	-3.10386	0.360298	0.543041
seq.17163.117	Annexin III	P12429	SL004210	ANXA3	-0.20507	-2.49199	1.04259	0.361856	0.543041
seq.21581.87	CDK15	Q96Q40	SL021164	CDK15	2.08447	5.15893	1.16495	0.362027	0.543041
seq.22405.61	PCKGM	Q16822	SL021781	PCK2	-0.572279	-3.58566	-2.43099	0.361488	0.543041
seq.2944.66	DAN	P41271	SL005156	NBL1	5.64919	-5.42717	-2.412	0.359016	0.543041
seq.2953.31	Luteinizing hormone	P01215|P01229	SL000506	CGA|LHB	1.13031	-3.09611	6.87426	0.361903	0.543041
seq.5301.7	Eotaxin	P51671	SL000406	CCL11	1.54327	2.80627	-2.82838	0.361812	0.543041
seq.8346.9	DPP2	Q9UHL4	SL008916	DPP7	2.15752	2.66742	-2.06156	0.360183	0.543041
seq.3630.27	Nectin-like protein 1	Q8N126	SL004804	CADM3	6.07988	-6.87089	-6.96924	0.362483	0.543073
seq.7059.14	LIRA6	Q6PI73	SL018046	LILRA6	0.303164	-4.69692	5.42782	0.363294	0.543638
seq.3143.3	sCD4	P01730	SL002524	CD4	-7.49106	-5.95053	0.0306876	0.364202	0.544345
seq.3323.37	LRP8	Q14114	SL004610	LRP8	-4.55921	-6.62295	1.31814	0.36476	0.544528
seq.15587.20	FOLR2	P14207	SL009334	FOLR2	-3.24619	-4.38848	1.41588	0.366553	0.545509
seq.18909.11	EXOS8	Q96B26	SL019371	EXOSC8	-0.378927	-4.10458	2.88405	0.366115	0.545509
seq.4240.31	M2-PK	P14618	SL002650	PKM	0.590915	-1.91829	1.35008	0.366725	0.545509
seq.10636.1	MO2R1:CD	Q8TD46	SL025932	CD200R1	-16.5885	0.308391	-2.23454	0.368712	0.547164
seq.5125.6	SIG14	Q08ET2	SL014292	SIGLEC14	-2.37159	-7.07184	0.274125	0.368669	0.547164
seq.2962.50	PTHrP	P12272	SL002561	PTHLH	15.7	-1.11623	-1.96536	0.375204	0.556138
seq.2590.69	ROR1	Q01973	SL006114	ROR1	-1.97221	-8.27264	-1.52412	0.376074	0.556768
seq.13423.94	CJ058	Q9BRX8	SL008291	PRXL2A	-0.0433118	7.65214	-6.28663	0.378482	0.559017
seq.23670.11	DPH2	Q9BQC3	SL023303	DPH2	-2.67207	3.52359	0.688366	0.378487	0.559017
seq.7139.14	SLIK4	Q8IW52	SL018085	SLITRK4	2.93633	2.89898	7.42887	0.379601	0.559832
seq.7957.2	SCG3	Q8WXD2	SL012750	SCG3	3.67644	-3.74602	-0.549262	0.379934	0.559832
seq.2212.69	tPA	P00750	SL000053	PLAT	-1.69525	2.79674	-0.173034	0.380606	0.560162
seq.4430.44	Collectin Kidney 1	Q9BWP8	SL006713	COLEC11	-5.43874	-1.74983	3.31981	0.382385	0.561459
seq.8785.1	ARMC5:ARM 5	Q96C12	SL025799	ARMC5	7.30009	12.0018	-10.0681	0.381965	0.561459
seq.9869.28	NF-kappa-B p105	P19838	SL004092	NFKB1	-0.369389	-5.03429	0.797053	0.383095	0.561843
seq.10855.55	PLXB2	O15031	SL009948	PLXNB2	0.136735	-9.61367	-1.5732	0.383978	0.562478
seq.2761.49	FGF-18	O76093	SL004336	FGF18	-16.5602	-8.96988	-6.23771	0.387053	0.56632
seq.14114.18	PIANP	Q8IYJ0	SL019019	PIANP	-1.21014	-4.9505	-0.0471722	0.389846	0.566716
seq.23030.4	Siglec-5	O15389	SL005216	SIGLEC5	-2.48822	-6.14101	1.93345	0.388959	0.566716
seq.5013.2	NCC27	O00299	SL004915	CLIC1	0.388748	0.0375089	1.88297	0.389354	0.566716
seq.5018.68	Peroxiredoxin-6	P30041	SL005694	PRDX6	-1.02516	-0.557583	1.86025	0.38825	0.566716
seq.5437.63	FABP	P05413	SL001774	FABP3	-2.60814	-0.396655	-0.575502	0.390042	0.566716
seq.7905.30	HPT	P00738	SL018283	HP	-0.8189	-0.636206	3.99031	0.3883	0.566716
seq.18338.26	IDH	O75874	SL004995	IDH1	2.92117	-3.18011	-0.791932	0.395004	0.57326
seq.9573.108	TXD11:C-term	Q6PKC3	SL026023	TXNDC11	3.46896	-0.388369	17.9641	0.39711	0.575649
seq.16773.29	SCUB3	Q8IX30	SL012672	SCUBE3	-0.585385	-4.46501	-0.795485	0.398918	0.577599
seq.18890.227	Fibrinogen B	P02675	SL006118	FGB	1.23165	13.9688	-4.3392	0.403236	0.581161
seq.21692.12	CD8A/CD8B Complex	P01732|P10966	SL022702	CD8A|CD8B	0.613105	-11.76	-1.28152	0.403194	0.581161
seq.24701.21	DTNA	Q9Y4J8	SL023578	DTNA	9.43029	3.82285	-2.94876	0.40255	0.581161
seq.2754.50	C3	P01024	SL000312	C3	-0.218431	-3.26845	-2.66279	0.402237	0.581161
seq.25082.3	WASL	O00401	SL023201	WASL	-9.80036	-9.45394	-4.6707	0.406275	0.584144
seq.3601.54	CHL1	O00533	SL008936	CHL1	-1.53476	-7.2821	0.54654	0.407152	0.584144
seq.4144.13	MCP-4	Q99616	SL000517	CCL13	-5.02957	-11.5683	-0.778947	0.407173	0.584144
seq.6392.7	WISP-2	O76076	SL004674	CCN5	2.60721	2.94609	2.08306	0.407022	0.584144
seq.8699.43	CRIM1:CD	Q9NZV1	SL025828	CRIM1	1.01691	12.7514	-2.31933	0.409732	0.587142
seq.3434.34	FN1.3	P02751	SL010349	FN1	-0.514982	2.77347	-3.72588	0.411591	0.589131
seq.24221.3	PPAR gamma	P37231	SL004261	PPARG	3.31695	7.78157	-2.8041	0.412593	0.589158
seq.3024.18	a2-Antiplasmin	P08697	SL000250	SERPINF2	-5.10481	6.04274	0.939011	0.413023	0.589158
seq.5801.72	b-NGF	P01138	SL000305	NGF	-3.45874	-3.42176	0.875533	0.412423	0.589158
seq.13671.40	Elastase	P08246	SL000401	ELANE	-0.802195	0.0565613	-2.83231	0.41661	0.593598
seq.12683.156	DPYL5	Q9BPU6	SL019830	DPYSL5	6.52863	-2.28492	5.48128	0.417482	0.594164
seq.13113.7	Osteopontin	P10451	SL002688	SPP1	6.27361	-0.114868	1.75434	0.419855	0.596863
seq.11277.23	ATF6A	P18850	SL014732	ATF6	4.31986	-8.25416	0.911698	0.421513	0.59854
seq.13983.27	QOR	Q08257	SL008181	CRYZ	1.81128	-1.03561	1.78004	0.422581	0.598696
seq.9296.15	PTPRD	P23468	SL008499	PTPRD	-1.7438	-5.74463	0.081409	0.422229	0.598696
seq.13530.5	UR2R	Q9UKP6	SL020120	UTS2R	3.21021	15.1716	10.4265	0.423154	0.59883
seq.7145.1	ITIH3	Q06033	SL006517	ITIH3	1.52304	-5.43425	-2.23482	0.424862	0.600568
seq.11286.78	SELS	Q9BQE4	SL007632	SELENOS	1.71387	3.97212	-0.615682	0.42723	0.602789
seq.2692.74	NPS-PLA2	P14555	SL002528	PLA2G2A	-0.564017	-1.38055	2.73985	0.427397	0.602789
seq.19503.2	SNX3	O60493	SL007970	SNX3	1.94503	3.89691	1.16791	0.428322	0.603413
seq.5103.30	MO2R1:ECD	Q8TD46	SL025931	CD200R1	-8.46422	-15.3554	-2.84508	0.429711	0.60469
seq.2618.10	ERBB4	Q15303	SL003803	ERBB4	-10.6054	-6.24732	-12.1751	0.431305	0.604891
seq.3415.61	BSP	P21815	SL004660	IBSP	-2.55162	0.935186	1.42488	0.431023	0.604891
seq.8106.15	SSRA	P43307	SL015513	SSR1	7.72003	14.8835	1.97231	0.431169	0.604891
seq.20054.28	Aconitase 1	P21399	SL008454	ACO1	2.47385	-0.894467	0.0572262	0.433715	0.607589
seq.10419.1	SCAR5	Q6ZMJ2	SL014110	SCARA5	-0.200593	-5.94317	-1.64304	0.436166	0.61034
seq.4996.66	HRG	P04196	SL006448	HRG	0.164845	-2.23194	-4.46793	0.4372	0.611104
seq.23545.6	NDEL1	Q9GZM8	SL013266	NDEL1	0.962491	-3.43513	-0.961216	0.43814	0.611108
seq.9802.27	PLPL2	Q96AD5	SL019132	PNPLA2	-4.05286	-16.2954	3.61953	0.438181	0.611108
seq.18185.118	ALDOB	P05062	SL008853	ALDOB	1.02183	-4.09818	-3.21035	0.439144	0.611769
seq.9468.8	Lectin, mannose-binding 2	Q12907	SL005403	LMAN2	-3.2239	-9.18144	-1.67985	0.444341	0.61832
seq.12753.6	APBB2:PID 1	Q92870	SL025795	APBB2	-13.0694	-6.04112	4.57793	0.445619	0.618549
seq.3057.55	WISP-1	O95388	SL004689	CCN4	2.68625	3.75202	-0.225508	0.445989	0.618549
seq.3873.51	TMA	P07202	SL000588	TPO	-3.15442	8.17739	-4.17153	0.445674	0.618549
seq.17785.11	RCL	O43598	SL008449	DNPH1	4.16612	7.72484	-1.42157	0.447908	0.620524
seq.13577.25	U2AF2	P26368	SL017896	U2AF2	-3.59006	1.55911	-2.69315	0.449942	0.621964
seq.5638.23	GT251	Q8NBJ5	SL012702	COLGALT1	1.9977	7.58685	4.59656	0.449829	0.621964
seq.2967.8	VCAM-1	P19320	SL001720	VCAM1	0.538085	-4.90998	-3.69735	0.451001	0.622551
seq.5441.67	Troponin I	P19429	SL001761	TNNI3	0.20398	-1.98631	-1.59983	0.451362	0.622551
seq.11117.2	SPT20	Q8TB22	SL009460	SPATA20	-0.309417	0.141995	4.36759	0.453325	0.623198
seq.13690.26	BGN	P21810	SL007804	BGN	-1.51652	-0.815249	3.16127	0.452607	0.623198
seq.21696.80	LRFN4	Q6PJG9	SL022657	LRFN4	-0.42774	-4.21184	1.31935	0.453315	0.623198
seq.10743.13	SLIK1	Q96PX8	SL008760	SLITRK1	4.74981	2.16717	0.499328	0.454778	0.624079
seq.20191.13	Integrin aVb8	P06756|P26012	SL014391	ITGAV|ITGB8	2.31668	-7.26795	-10.5588	0.45511	0.624079
seq.3617.80	HGFA	Q04756	SL006512	HGFAC	4.80948	8.8286	4.39001	0.455463	0.624079
seq.2876.74	Topoisomerase I	P11387	SL004305	TOP1	-4.53169	-2.26434	0.396418	0.458119	0.626347
seq.7100.31	CD2	P06729	SL004124	CD2	-0.434123	0.260319	0.543757	0.457713	0.626347
seq.15491.20	CD248	Q9HCU0	SL008437	CD248	4.39395	-0.156657	0.11575	0.459274	0.62724
seq.18930.28	SLIT2	O94813	SL008427	SLIT2	-1.51945	-6.58502	-0.618806	0.4621	0.629746
seq.4328.2	BOC	Q9BWV1	SL013490	BOC	1.85548	-3.27305	-0.405868	0.462181	0.629746
seq.5009.11	Moesin	P26038	SL005846	MSN	1.30254	0.187499	3.29501	0.463047	0.629746
seq.7776.20	UNC5B	Q8IZJ1	SL008959	UNC5B	1.25354	-7.08391	-2.38544	0.463123	0.629746
seq.6393.63	Endoplasmin	P14625	SL004912	HSP90B1	3.85497	-8.89424	2.6424	0.464454	0.630871
seq.25060.18	MAOX	P48163	SL007243	ME1	-0.413159	0.879607	2.44976	0.467406	0.633505
seq.8480.29	FBLN3	Q12805	SL006527	EFEMP1	5.24793	-2.10419	-4.53363	0.467221	0.633505
seq.3004.67	PD-L2	Q9BQ51	SL004862	PDCD1LG2	0.834423	-7.97631	-2.32628	0.468806	0.634715
seq.14031.18	FGF7	P21781	SL001691	FGF7	-1.56554	-7.35574	1.771	0.474404	0.640677
seq.19545.145	Oxidized PARK7	Q99497	SL020843	PARK7	1.17011	6.00128	-2.71982	0.475258	0.640677
seq.9391.60	PCSK1	Q9UHG2	SL008370	PCSK1N	0.0565496	-3.04236	-4.84865	0.474216	0.640677
seq.9846.32	Rho-GDI beta	P52566	SL004615	ARHGDIB	-0.61379	-1.19611	1.35658	0.474775	0.640677
seq.20134.27	MARCO	Q9UEW3	SL018780	MARCO	1.25023	-5.5387	-4.57744	0.476565	0.641558
seq.21289.36	Sperm-associated antigen 7	O75391	SL009238	SPAG7	-1.74688	0.953366	3.09878	0.476938	0.641558
seq.18380.78	Albumin	P02768	SL000254	ALB	3.63674	-8.78266	4.22231	0.478331	0.642052
seq.4912.17	GOT1	P17174	SL000280	GOT1	5.4521	11.3912	-4.87902	0.478324	0.642052
seq.5586.66	MINP1	Q9UNW1	SL007807	MINPP1	6.96324	-2.61736	-1.50251	0.479603	0.642525
seq.6425.87	MMP19	Q99542	SL007616	MMP19	-1.47683	2.02671	4.74404	0.479711	0.642525
seq.6631.17	CO9A1	P20849	SL007148	COL9A1	-18.2183	-1.4257	-7.36568	0.481865	0.64472
seq.2571.12	IGFBP-3	P17936	SL000045	IGFBP3	1.60123	5.32728	1.98852	0.483291	0.645937
seq.13678.169	Factor D	P00746	SL003327	CFD	-0.808231	4.09184	2.93188	0.48512	0.64769
seq.17398.55	HO-1	P09601	SL004627	HMOX1	-2.10749	6.58841	-5.20916	0.487397	0.650036
seq.14131.37	EFNB2:ECD	P52799	SL025841	EFNB2	-0.246053	-3.67505	-3.62056	0.489294	0.651269
seq.15363.32	Apo A-V	Q6Q788	SL004840	APOA5	-1.6191	-0.339562	1.55117	0.489363	0.651269
seq.12727.7	FPRP	Q9P2B2	SL019877	PTGFRN	-0.101216	-5.87606	0.249079	0.490714	0.651433
seq.8304.50	OPG	O00300	SL002539	TNFRSF11B	1.49063	-2.65692	-2.00704	0.491048	0.651433
seq.8983.7	GOLM1	Q8NBJ4	SL010628	GOLM1	0.187589	-4.98244	-1.37588	0.490989	0.651433
seq.13552.7	SWP70	Q9UH65	SL010879	SWAP70	-2.36949	-3.71663	1.02776	0.494385	0.655164
seq.3325.2	MATN2	O00339	SL010465	MATN2	-0.731445	-7.12875	-0.74743	0.495988	0.656594
seq.11440.58	SOCS-3	O14543	SL004268	SOCS3	2.88496	14.3321	2.20717	0.497524	0.65793
seq.24474.12	TTC9A	Q92623	SL023667	TTC9	-1.70588	-0.394186	0.402481	0.50443	0.665434
seq.3280.49	Aggrecan	P16112	SL004661	ACAN	-0.089326	-6.1815	-0.478018	0.504793	0.665434
seq.4920.10	Lysozyme	P61626	SL000510	LYZ	5.22657	1.25775	0.438037	0.504792	0.665434
seq.3893.64	Mesothelin	Q13421	SL001905	MSLN	-2.56422	-3.21656	3.33932	0.506962	0.667589
seq.12705.9	HERC1	Q15751	SL019820	HERC1	0.0414811	2.44747	4.84426	0.510931	0.668066
seq.12761.12	APBB2:PID 2	Q92870	SL025796	APBB2	2.87386	-5.04753	0.529379	0.509316	0.668066
seq.16807.35	TNNT3	P45378	SL020644	TNNT3	0.911478	0.998756	0.836007	0.510833	0.668066
seq.23659.2	BZW2	Q9Y6E2	SL023348	BZW2	0.112961	0.212841	1.1703	0.509706	0.668066
seq.6440.31	MFAP5	Q13361	SL012493	MFAP5	-1.69719	-4.53836	1.10257	0.511224	0.668066
seq.7210.25	Amyloid-like protein 1	P51693	SL004470	APLP1	2.66782	-0.970277	-0.387286	0.511596	0.668066
seq.8079.39	EID3	Q8N140	SL018383	EID3	5.05502	2.33799	-2.89373	0.510188	0.668066
seq.9369.174	NGL1	Q9HCJ2	SL014109	LRRC4C	-0.315459	-7.01332	-1.47341	0.510045	0.668066
seq.19361.78	MATN3	O15232	SL006992	MATN3	-1.60574	-2.14655	2.26415	0.512238	0.668206
seq.13492.44	HSPA9B	P38646	SL005768	HSPA9	-0.234605	-1.77165	2.30435	0.513938	0.669614
seq.2778.10	IL-22	Q9GZX6	SL004347	IL22	2.49195	-4.64366	-1.07295	0.514388	0.669614
seq.25464.1	CP2CJ	P33261	SL013771	CYP2C19	-1.67539	-3.53358	-1.19721	0.516964	0.672268
seq.14054.17	IL-15 Ra	Q13261	SL004151	IL15RA	-0.935753	-4.67426	-1.38178	0.517711	0.672358
seq.17682.1	CD46	P15529	SL002600	CD46	-0.389582	-11.9704	2.63924	0.518646	0.672358
seq.3389.7	PCI	P05154	SL000550	SERPINA5	-0.119515	1.59713	2.11472	0.518389	0.672358
seq.5261.13	ABL2	P42684	SL010488	ABL2	-8.86526	-2.71322	4.10294	0.519597	0.672894
seq.20243.26	Profilin-1	P07737	SL005670	PFN1	0.244255	-0.228627	1.43804	0.520392	0.673227
seq.18917.53	Pancreatic alpha-amylase	P04746	SL005382	AMY2A	1.73032	-6.00676	-2.48668	0.521519	0.673626
seq.7888.58	CCD56	Q9Y2R0	SL018275	COA3	3.87838	2.54634	-5.67887	0.521777	0.673626
seq.13741.36	IGFBP-1	P08833	SL000462	IGFBP1	0.606302	-0.864139	-0.762265	0.525858	0.678194
seq.5992.50	CD8A	P01732	SL007072	CD8A	-4.56322	-0.681547	-0.505929	0.527667	0.679826
seq.21433.3	BT3A2	P78410	SL014882	BTN3A2	-3.00173	-5.29661	0.0188745	0.529015	0.680162
seq.3198.4	IDS	P22304	SL008639	IDS	0.722132	-4.65953	4.58104	0.528597	0.680162
seq.21883.17	BMP-5	P22003	SL003992	BMP5	2.76849	0.124814	1.88738	0.52959	0.680202
seq.23678.132	SOX10	P56693	SL023144	SOX10	-1.76692	-2.97715	-3.92154	0.530653	0.680869
seq.10367.62	IL-12	P29459|P29460	SL001716	IL12A|IL12B	4.07983	-1.11844	-7.04911	0.532582	0.682643
seq.6361.49	PTPRR	Q15256	SL017437	PTPRR	-0.858245	-7.34246	-0.344294	0.537133	0.687772
seq.13125.45	Vitronectin	P04004	SL000616	VTN	-3.63801	5.15988	-0.21988	0.538304	0.688566
seq.5346.24	CPNE1:C2, 1 and 2	Q99829	SL025823	CPNE1	-0.688466	-1.00077	1.23087	0.539896	0.689194
seq.7038.45	SIA8D	Q92187	SL018029	ST8SIA4	1.86176	-2.149	2.5013	0.539648	0.689194
seq.13107.9	LYPD3	O95274	SL008402	LYPD3	-7.32147	-7.6467	-5.35393	0.543611	0.691116
seq.3890.8	LDH-H 1	P07195	SL000493	LDHB	0.997818	-0.805304	1.86335	0.54307	0.691116
seq.5687.5	GLU2B	P14314	SL008641	PRKCSH	-0.954546	8.33791	2.57106	0.543373	0.691116
seq.8951.162	CSPG4	Q6UVK1	SL008559	CSPG4	6.57553	-1.2966	2.9619	0.543271	0.691116
seq.9845.33	PARK7	Q99497	SL008933	PARK7	2.41208	1.213	2.4542	0.544503	0.691547
seq.3853.56	MDHC	P40925	SL008102	MDH1	1.63175	-0.575038	-0.780297	0.545079	0.691576
seq.8767.44	Endothelin-converting enzyme 1:CD	P42892	SL025847	ECE1	0.0802844	9.31397	-7.87224	0.546971	0.693273
seq.10615.18	MYP0	P25189	SL008066	MPZ	-0.177161	-4.2028	-9.46544	0.54755	0.693304
seq.18376.19	Myosin light chain 1	P08590	SL004734	MYL3	-0.639132	2.3848	1.56106	0.55512	0.702179
seq.13534.20	MYOM2	P54296	SL008132	MYOM2	-0.609364	-2.40496	3.27257	0.558482	0.705606
seq.15467.10	CTHR1	Q96CG8	SL009396	CTHRC1	3.36106	-3.67154	-2.92132	0.558957	0.705606
seq.5867.60	ARGI1	P05089	SL008008	ARG1	0.0148497	-1.84047	0.0684919	0.562121	0.708885
seq.15686.49	INHBC	P55103	SL007288	INHBC	-2.06171	2.54173	-0.297282	0.565889	0.712917
seq.13724.27	FGF-19	O95750	SL004337	FGF19	0.687093	0.400844	-1.71322	0.568397	0.713771
seq.19209.6	IKB-alpha	P25963	SL004544	NFKBIA	5.7411	-0.0444357	3.52691	0.568837	0.713771
seq.22814.1	TRI27	P14373	SL022784	TRIM27	-1.62586	-2.61779	-5.31084	0.568848	0.713771
seq.3202.28	KREM2	Q8NCW0	SL010393	KREMEN2	-3.43531	0.931512	-1.48514	0.568048	0.713771
seq.21981.2	Integrin alpha-M	P11215	SL004088	ITGAM	-7.43358	5.84702	-1.19554	0.570236	0.714795
seq.3175.51	ATS13	Q76LX8	SL006610	ADAMTS13	0.983776	-6.25935	1.97825	0.570895	0.714904
seq.25274.2	ANKR2	Q9GZV1	SL021521	ANKRD2	-0.279297	0.997713	0.508926	0.573763	0.717777
seq.8890.9	T132B	Q14DG7	SL018697	TMEM132B	0.427082	-5.24844	1.54281	0.576049	0.719917
seq.13133.73	LTBP4	Q8N2S1	SL007033	LTBP4	1.24085	-2.10995	3.07177	0.576685	0.719993
seq.15614.168	LIRA2	Q8N149	SL012686	LILRA2	-2.58005	-1.47168	-0.403527	0.580128	0.722129
seq.18942.11	PSB9	P28065	SL016413	PSMB9	-2.35806	-6.83903	-2.82227	0.579705	0.722129
seq.2991.9	IL-1 sRI	P14778	SL001997	IL1R1	0.906086	-6.9269	-1.83805	0.579466	0.722129
seq.12703.6	NEK7	Q8TDX7	SL019810	NEK7	0.278175	-0.798098	1.31188	0.582227	0.723303
seq.4970.55	carbonic anhydrase II	P00918	SL000339	CA2	2.8057	-2.90693	13.8714	0.581713	0.723303
seq.2700.56	Protein S	P07225	SL000049	PROS1	0.331921	13.2559	4.17103	0.584308	0.723732
seq.4915.64	Hemoglobin	P69905|P68871	SL000836	HBA1|HBB	0.236593	-0.41667	1.33629	0.584148	0.723732
seq.8803.61	nectin-1 gamma:CD	Q15223	SL025940	NECTIN1	3.88686	4.50612	-12.4193	0.583965	0.723732
seq.19437.61	L-VEGF165	P15692	SL021823	VEGFA	-5.68205	1.58654	-1.07088	0.585261	0.724196
seq.16612.28	SDC3	O75056	SL020764	SDC3	-0.63943	8.60788	1.18695	0.589195	0.725412
seq.19563.3	SEZ6L	Q9BYH1	SL008781	SEZ6L	-1.08161	-5.85219	-0.263353	0.587759	0.725412
seq.19568.17	IL-15	P40933	SL001775	IL15	0.526088	-4.35124	2.93198	0.58747	0.725412
seq.21009.28	SNTAN	A6NMZ2	SL022235	SNTN	-4.64701	-0.431454	3.68981	0.589064	0.725412
seq.6234.74	VITRN	Q6UXI7	SL012611	VIT	0.238311	5.91026	2.29676	0.589319	0.725412
seq.7951.146	FCRL2	Q96LA5	SL018362	FCRL2	-0.522221	16.365	1.25909	0.589723	0.725412
seq.25941.4	OA synthetase	Q15646	SL004391	OASL	-2.72848	-2.0925	0.919392	0.591975	0.727466
seq.12612.37	PSB1	P20618	SL008624	PSMB1	1.81163	-0.854024	-0.450847	0.5939	0.727687
seq.5621.64	THSD1	Q9NS62	SL017069	THSD1	-2.95937	-4.69962	1.44375	0.593898	0.727687
seq.8288.27	b2-Glycoprotein I	P02749	SL000282	APOH	8.01491	-3.82327	-3.36276	0.593778	0.727687
seq.20457.13	COA4	Q9NYJ1	SL021989	COA4	-0.179402	2.13649	1.70158	0.595585	0.728558
seq.22588.35	AGRB2	O60241	SL021524	ADGRB2	1.90647	-1.12265	-1.31188	0.595775	0.728558
seq.15414.316	LDHA	P00338	SL019149	LDHA	-0.154998	-0.699221	2.5331	0.596984	0.729146
seq.24934.96	OGFR	Q9NZT2	SL013284	OGFR	-2.56239	-1.92595	1.09202	0.597422	0.729146
seq.20578.10	LPHN3	Q9HAR2	SL021149	ADGRL3	4.83858	-3.1962	-1.05986	0.598579	0.729846
seq.3214.3	NRP1	O14786	SL006397	NRP1	-2.11064	-6.47993	2.28796	0.600323	0.73126
seq.2734.49	NKp44	O95944	SL005206	NCR2	-6.44701	-7.58106	-2.66679	0.601105	0.731501
seq.13666.222	Carbonic Anhydrase X	Q9NS85	SL010449	CA10	-1.70659	-6.76882	-2.64004	0.602501	0.732487
seq.3148.49	Gro-b	P19875	SL003174	CXCL2	-0.800138	-0.342268	-3.27271	0.603822	0.73338
seq.10980.11	ACES	P22303	SL007155	ACHE	1.09437	-3.91168	1.98557	0.606046	0.734672
seq.11510.51	Apo L1	O14791	SL005699	APOL1	-0.523586	5.51009	2.2711	0.60606	0.734672
seq.12454.105	NTM1A	Q9BV86	SL019732	NTMT1	0.618029	-3.56893	2.32688	0.607185	0.735323
seq.12396.19	HIBCH	Q6NVY1	SL006368	HIBCH	-0.591115	2.26578	1.11329	0.608539	0.735539
seq.21508.7	SIA8A	Q92185	SL022499	ST8SIA1	-4.07581	-7.02377	11.4955	0.60831	0.735539
seq.4982.54	Elafin	P19957	SL004458	PI3	-1.52866	-3.71834	0.485838	0.609149	0.735566
seq.14227.21	MYL6B	P14649	SL008040	MYL6B	-0.238925	1.55737	1.26878	0.613965	0.738598
seq.16887.29	PTH2	Q9Y3E5	SL017474	PTRH2	-6.36005	-6.0258	-6.51008	0.614342	0.738598
seq.18336.31	CDA	P32320	SL011813	CDA	-5.25255	-4.85629	-2.49023	0.613293	0.738598
seq.21118.48	GFRP	P30047	SL005349	GCHFR	-1.23947	-3.20202	0.283756	0.615002	0.738598
seq.4157.2	Thrombin	P00734	SL000586	F2	0.996892	-1.98255	-0.759894	0.615203	0.738598
seq.6454.38	Rho-GDIa	P52565	SL005264	ARHGDIA	-2.46322	13.5576	-5.42645	0.6148	0.738598
seq.20111.5	BASP	P80723	SL008935	BASP1	2.89097	-4.4774	-0.2618	0.616702	0.739688
seq.8479.4	MMP-10	P09238	SL000645	MMP10	1.27281	-2.79514	1.69984	0.619661	0.742525
seq.19276.124	RUXG	P62308	SL013061	SNRPG	-1.42275	-2.3314	1.02613	0.622561	0.743405
seq.24023.35	sEPCR	Q9UNN8	SL003500	PROCR	1.6799	-7.48336	4.98921	0.622772	0.743405
seq.6217.23	QSCN6	O00391	SL006394	QSOX1	3.82549	-0.658858	7.80868	0.62176	0.743405
seq.9457.3	CAV2	P51636	SL014826	CAV2	3.52916	-7.88648	1.74101	0.622194	0.743405
seq.5140.56	UNC5H4	Q6UXZ4	SL005231	UNC5D	1.40655	-4.37713	-0.341601	0.626153	0.746728
seq.25913.17	FRIH	P02794	SL007933	FTH1	-2.59005	3.05877	-1.73679	0.626773	0.746755
seq.4909.68	Galectin-8	O00214	SL005167	LGALS8	1.44711	3.55838	7.6807	0.629524	0.749319
seq.15626.223	Perlecan	P98160	SL005400	HSPG2	-0.878024	-3.94958	-5.2263	0.630146	0.749347
seq.13112.179	FSTL1	Q12841	SL009349	FSTL1	-0.0531054	-3.86336	3.93024	0.632102	0.750959
seq.5542.22	NRP1	O14786	SL006397	NRP1	4.90312	-1.97998	-0.777244	0.637817	0.757029
seq.11450.110	Protein disulfide-isomerase	P07237	SL004901	P4HB	-1.23044	5.32449	2.14498	0.644956	0.760641
seq.12758.47	GRID2	O43424	SL019871	GRID2	3.10694	-4.60825	1.58512	0.642073	0.760641
seq.13943.38	DPY30	Q9C005	SL020276	DPY30	-0.92441	-2.53017	1.28225	0.642788	0.760641
seq.15304.1	PAP1	Q06141	SL002648	REG3A	3.19487	-0.591773	-0.305481	0.6442	0.760641
seq.19229.92	HOME1	Q86YM7	SL015060	HOMER1	1.27358	0.886491	0.291939	0.644269	0.760641
seq.24909.40	Phospholipase C-delta-1	P51178	SL011669	PLCD1	1.04194	-3.40675	1.45304	0.645724	0.760641
seq.6273.58	P3H1	Q32P28	SL012535	P3H1	5.36327	4.58789	-8.87933	0.645283	0.760641
seq.6502.50	CRIM1:ECD	Q9NZV1	SL025827	CRIM1	1.0528	1.23281	2.22198	0.645433	0.760641
seq.3394.81	PLK-1	P53350	SL005258	PLK1	-6.48898	-3.93422	-4.18569	0.647383	0.761878
seq.6439.59	CN093	Q9H972	SL017431	C14orf93	-1.28571	4.09526	1.19102	0.649391	0.763523
seq.19639.53	IAPP	P10997	SL011501	IAPP	0.396441	-4.30659	2.01966	0.651762	0.765591
seq.15539.15	SLIK1	Q96PX8	SL008760	SLITRK1	-1.42614	-2.77986	-1.64823	0.652723	0.766
seq.4151.6	Plasminogen	P00747	SL000541	PLG	-5.29247	-2.485	4.09266	0.655017	0.767972
seq.2658.27	TrkC	Q16288	SL004639	NTRK3	-2.09706	-4.74837	3.79106	0.656284	0.768019
seq.4141.79	IP-10	P02778	SL003183	CXCL10	-1.25098	-0.707074	-2.52476	0.656067	0.768019
seq.19637.9	CRH	P06850	SL003526	CRH	0.716999	-1.04784	-0.748525	0.662489	0.774554
seq.16561.9	Alpha-1B-glycoprotein	P04217	SL005720	A1BG	-5.61558	-3.59668	-3.53439	0.665452	0.776568
seq.21899.36	inhibin A	P05111|P08476	SL004835	INHA|INHBA	-1.63893	-2.6488	-7.28257	0.66486	0.776568
seq.19630.2	g-Synuclein	O76070	SL005267	SNCG	-0.137506	-4.37548	1.66187	0.666248	0.776771
seq.11109.56	SVEP1:Sushi 15-18	Q4LDE5	SL025995	SVEP1	-3.93712	-2.39513	0.2276	0.672961	0.783262
seq.13740.51	sFRP-3	Q92765	SL004650	FRZB	-1.42867	-0.599862	1.29683	0.675897	0.783262
seq.15635.4	SMOC2	Q9H3U7	SL012834	SMOC2	0.352607	-2.52956	1.45504	0.676197	0.783262
seq.22047.46	CO5A1	P20908	SL007149	COL5A1	1.48783	0.732507	-2.332	0.67397	0.783262
seq.22116.9	CREM	Q03060	SL022951	CREM	2.23908	-1.41768	1.91858	0.674455	0.783262
seq.5737.61	SEM4D	Q92854	SL011110	SEMA4D	0.227341	-1.92803	5.10388	0.674137	0.783262
seq.8871.14	NUDC:N-term	Q9Y266	SL025950	NUDC	1.51349	-7.36611	-0.12689	0.675962	0.783262
seq.7648.9	MYPC1	Q00872	SL017328	MYBPC1	0.951539	-1.28499	0.631847	0.678942	0.785714
seq.17333.20	ACADM	P11310	SL008026	ACADM	1.0085	-0.911575	2.51783	0.681635	0.786988
seq.19364.163	PCNA	P12004	SL000131	PCNA	-0.544022	-1.64014	0.151564	0.68355	0.786988
seq.2768.56	Hemopexin	P02790	SL000440	HPX	0.321636	2.22092	-2.92777	0.683817	0.786988
seq.3859.50	PSA1	P25786	SL010973	PSMA1	-1.03722	0.668696	5.37712	0.68364	0.786988
seq.8922.4	TMCC3:region 1	Q9ULS5	SL026005	TMCC3	-2.97253	4.15382	-0.0858531	0.682822	0.786988
seq.9173.21	PGM1	P36871	SL008094	PGM1	-1.40483	0.925081	2.527	0.682842	0.786988
seq.3332.57	RGM-C	Q6ZVN8	SL010469	HJV	-1.5511	4.18718	3.58466	0.686186	0.788987
seq.4960.72	annexin I	P04083	SL004208	ANXA1	0.907358	-1.25653	-0.360213	0.686954	0.789145
seq.20087.3	selenoprotein15	O60613	SL008697	SELENOF	-3.02644	-2.09072	-0.983864	0.689431	0.791264
seq.14178.18	CDKN3	Q16667	SL007463	CDKN3	1.4857	-1.95212	4.06109	0.691513	0.792926
seq.18386.36	GLRX1	P35754	SL008860	GLRX	5.63189	9.87674	-0.625783	0.692693	0.793389
seq.21987.76	LPL	P06858	SL004732	LPL	-4.69941	-4.80302	-1.43481	0.693185	0.793389
seq.3362.61	CRDL1	Q9BU40	SL009400	CHRDL1	2.33403	-2.01507	-1.12758	0.693881	0.79346
seq.22430.15	CHIN	P15882	SL014721	CHN1	2.07141	-1.25113	-0.724575	0.695257	0.794307
seq.16914.104	sCD14	P08571	SL001743	CD14	1.14337	-5.27334	1.62905	0.698135	0.796868
seq.15565.102	CA125	Q8WXI7	SL000327	MUC16	-0.0520536	-2.06544	5.22369	0.701462	0.799207
seq.6478.2	IGLO5	A6NGN9	SL017460	IGLON5	-0.0163416	-5.64956	0.895898	0.700917	0.799207
seq.5699.19	CI061	Q15884	SL014977	FAM189A2	-0.222946	-2.49167	2.21201	0.708256	0.806213
seq.25125.7	STAC	Q99469	SL020974	STAC	-2.21262	-11.2786	-2.03347	0.711967	0.809411
seq.2997.8	JAM-B	P57087	SL005193	JAM2	-3.53766	-4.60015	-0.313874	0.71236	0.809411
seq.11368.32	KAD2	P54819	SL008133	AK2	-0.586533	1.06355	1.35685	0.716133	0.812224
seq.4124.24	HSP 70	P0DMV8	SL000451	HSPA1A	1.26159	-0.61801	0.217517	0.715632	0.812224
seq.18340.2	Proteasome beta chain	P28070	SL005691	PSMB4	1.28634	0.122577	1.22788	0.722363	0.817845
seq.2633.52	IL-13 Ra1	P78552	SL004149	IL13RA1	2.57599	0.416925	-3.15747	0.723051	0.817845
seq.3196.6	HPLN1	P10915	SL008023	HAPLN1	-0.819664	-2.14431	-0.511214	0.722406	0.817845
seq.9288.7	FKBP7	Q9Y680	SL017255	FKBP7	-0.461538	-4.17498	-0.554909	0.723752	0.817898
seq.5468.67	IL-17 RC	Q8NAC3	SL011068	IL17RC	4.49699	1.61906	1.57889	0.724609	0.818128
seq.11096.57	HEMK2	Q9Y5N5	SL018921	N6AMT1	4.50067	4.67408	1.16003	0.72983	0.822332
seq.15476.6	REG3G	Q6UW15	SL007493	REG3G	1.07242	-0.626074	-0.669292	0.729349	0.822332
seq.8845.2	ATS3	O15072	SL012361	ADAMTS3	3.77959	0.710003	-10.6121	0.730962	0.822332
seq.9002.36	SPA11	Q86U17	SL006615	SERPINA11	2.823	-1.61598	0.354974	0.730504	0.822332
seq.20057.177	ASF1B	Q9NVP2	SL021757	ASF1B	-1.71435	-3.80856	-0.330493	0.731681	0.822402
seq.2917.3	sRANKL	O14788	SL002541	TNFSF11	3.23927	4.74922	-0.759068	0.732592	0.822687
seq.25096.58	MYPC2	Q14324	SL021470	MYBPC2	-0.0691081	1.26825	0.124256	0.734203	0.823756
seq.20120.101	AMGO1:ECD	Q86WK6	SL025790	AMIGO1	1.76865	-4.34509	2.01761	0.736462	0.824603
seq.3042.7	Myoglobin	P02144	SL000164	MB	-0.222421	0.106069	-0.803226	0.737594	0.824603
seq.3592.4	CAMK1	Q14012	SL010489	CAMK1	1.8342	11.896	3.53109	0.736679	0.824603
seq.6086.15	CRDL2	Q6WN34	SL012616	CHRDL2	1.8287	-1.74466	-1.49507	0.737326	0.824603
seq.13381.49	B4GT1	P15291	SL008831	B4GALT1	2.24966	-4.68255	2.32818	0.743094	0.83001
seq.12508.9	CHMP3	Q9Y3E7	SL008756	CHMP3	0.0556495	0.0346452	1.77116	0.746694	0.833287
seq.3708.62	a2-Macroglobulin	P01023	SL000252	A2M	-0.797753	-3.41307	-0.537273	0.750644	0.836948
seq.19148.58	TIM8A	O60220	SL012993	TIMM8A	1.72664	3.08528	0.412418	0.752604	0.838387
seq.13105.7	SNP25	P60880	SL007311	SNAP25	3.55237	-0.441204	-2.62474	0.755258	0.839847
seq.8780.2	PCD10:CD	Q9P2E7	SL025954	PCDH10	1.80449	6.76202	0.0191241	0.755004	0.839847
seq.7183.102	TD26	Q6UXH0	SL018132	ANGPTL8	6.98126	-4.9374	1.83542	0.759582	0.843905
seq.24273.43	TXND3	Q8N427	SL019757	NME8	1.48554	-5.05753	-0.375122	0.760642	0.844333
seq.6918.183	CCKN	P06307	SL012408	CCK	-1.62326	-1.22379	1.53125	0.762932	0.846124
seq.8246.9	PCSK9	Q8NBP7	SL012707	PCSK9	0.981152	2.4118	-0.162841	0.763742	0.846272
seq.18891.98	GBP2	P32456	SL014773	GBP2	0.396803	-0.818531	-0.848	0.767641	0.84984
seq.13386.248	RNF34	Q969K3	SL020103	RNF34	4.16376	11.2952	4.37901	0.77035	0.850581
seq.24217.2	Calgranulin A	P05109	SL004476	S100A8	-0.129352	-2.87821	-0.563171	0.769505	0.850581
seq.9359.9	EGFL9	Q6UY11	SL008677	DLK2	0.907671	-4.47387	-1.07201	0.769941	0.850581
seq.4469.78	ST4S6	Q7LFX5	SL007502	CHST15	0.807865	-3.8771	3.97358	0.771879	0.851517
seq.3331.8	RGMB	Q6NW40	SL010468	RGMB	2.27853	-3.82115	-0.563837	0.776225	0.853302
seq.4546.27	EMR2	Q9UHX3	SL008822	ADGRE2	0.0766468	-3.39958	-1.44499	0.77534	0.853302
seq.7167.102	VAPA	Q9P0L0	SL007733	VAPA	0.842837	0.341075	1.06912	0.775603	0.853302
seq.9261.14	EphB6	O15197	SL008414	EPHB6	2.11068	-3.84283	-0.661947	0.775388	0.853302
seq.19243.2	PFD2	Q9UHV9	SL011692	PFDN2	-1.17125	-0.544718	2.07046	0.777474	0.853372
seq.5078.82	EphB6	O15197	SL008414	EPHB6	1.70152	-6.04825	-1.95362	0.777653	0.853372
seq.5036.50	TSG-6	P98066	SL004782	TNFAIP6	0.924224	1.9644	2.63068	0.780337	0.854912
seq.9449.150	C4b-binding protein alpha chain	P04003	SL015989	C4BPA	-2.52612	-1.97165	-3.769	0.780423	0.854912
seq.12436.84	GST omega-1	P78417	SL005847	GSTO1	-3.33565	-2.49592	-0.406723	0.783481	0.856532
seq.25938.13	NGN3	Q9Y4Z2	SL023185	NEUROG3	-2.18479	-0.690716	8.73838	0.783956	0.856532
seq.5581.28	FGL1	Q08830	SL012486	FGL1	-0.153779	-0.448774	-1.39705	0.783405	0.856532
seq.3412.7	Bcl-2	P10415	SL000104	BCL2	0.566508	-1.89081	1.76197	0.785248	0.857195
seq.23031.6	SIRT2	Q8IXJ6	SL006629	SIRT2	2.13991	-0.673907	2.62359	0.786691	0.858021
seq.9264.11	CATO	P43234	SL017119	CTSO	0.272741	-2.35591	-2.31186	0.793148	0.86431
seq.21483.155	KAP0	P10644	SL010771	PRKAR1A	-0.55762	-0.493818	1.56244	0.795747	0.865833
seq.2625.53	HSP 90a	P07900	SL000453	HSP90AA1	-0.236649	-1.10036	1.12242	0.79593	0.865833
seq.9207.60	QORL1	O95825	SL018887	CRYZL1	1.91859	3.5199	-2.32308	0.797608	0.866905
seq.16607.78	Gelsolin	P06396	SL005572	GSN	-0.0358347	8.68386	1.21545	0.799168	0.867846
seq.2670.67	CK-MM	P06732	SL000383	CKM	-0.16997	-1.24959	1.25013	0.806262	0.874791
seq.6544.33	NELL1	Q92832	SL012542	NELL1	-0.542623	-3.10573	2.43498	0.807057	0.874895
seq.17832.12	IDI2	Q9BXS1	SL021002	IDI2	-0.119626	0.601465	-0.632021	0.809373	0.876645
seq.10830.5	K0494:N-term	O75071	SL025899	EFCAB14	-1.59444	-2.16796	-5.8488	0.810495	0.876709
seq.6645.53	Periostin	Q15063	SL005084	POSTN	1.27299	-2.65769	-1.216	0.810833	0.876709
seq.11352.42	TITIN	Q8WZ42	SL006679	TTN	1.19432	0.540467	-0.169851	0.813147	0.878452
seq.9950.229	LAG-3	P18627	SL005195	LAG3	0.684495	-2.70926	-0.314213	0.815502	0.880236
seq.6496.60	DLK1:ECD	P80370	SL025834	DLK1	2.71883	-1.62288	-0.865466	0.823625	0.888237
seq.10336.3	CHIP	Q9UNE7	SL019100	STUB1	0.459145	0.66488	1.08899	0.826666	0.88896
seq.12873.11	LEUK	P16150	SL007131	SPN	0.20342	-2.6476	3.96446	0.827117	0.88896
seq.19381.7	RGS21	Q2M5E4	SL021788	RGS21	0.501315	-1.25228	1.0458	0.827273	0.88896
seq.3736.60	BMP-6	P22004	SL003993	BMP6	0.0353016	-3.31012	3.49574	0.827849	0.88896
seq.7202.107	SEMA6C	Q9H3T2	SL012550	SEMA6C	-1.67792	-0.206125	0.236988	0.825109	0.88896
seq.3283.21	BGH3	Q15582	SL006544	TGFBI	-0.668306	-3.54566	-2.27056	0.830991	0.891569
seq.17758.79	DCXR	Q7Z4W1	SL009078	DCXR	0.726146	-2.37269	-0.0341408	0.832878	0.891715
seq.19252.67	PSB2	P49721	SL008675	PSMB2	-0.119049	-1.71917	1.15091	0.833978	0.891715
seq.5463.22	GAS1	P54826	SL000658	GAS1	-0.401726	-3.28992	1.0028	0.833434	0.891715
seq.6563.78	HSP 70	P0DMV8	SL000451	HSPA1A	1.03649	-0.337565	0.0690557	0.832393	0.891715
seq.9380.2	sPLA(2)-XIII	Q9BX93	SL003846	PLA2G12B	0.60747	2.45736	0.0145667	0.838457	0.895738
seq.4718.5	PPIB	P23284	SL007869	PPIB	-4.90452	2.78098	1.0523	0.850093	0.907394
seq.6373.54	DLK1	P80370	SL000679	DLK1	2.21711	-1.67249	-0.964491	0.851514	0.908136
seq.13412.5	WFDC6	Q9BQY6	SL012556	WFDC6	-0.415231	3.54962	-1.95532	0.857125	0.912564
seq.23529.11	STAR7	Q9NQZ5	SL023330	STARD7	-1.02566	-0.291871	3.43914	0.856524	0.912564
seq.3221.54	SARP-2	Q8N474	SL003770	SFRP1	-1.08613	-1.13214	0.472096	0.859951	0.914795
seq.4414.69	SP-D	P35247	SL004484	SFTPD	0.447311	-0.642436	-0.0254346	0.861387	0.915544
seq.3622.33	LGMN	Q99538	SL008909	LGMN	3.28295	0.724205	-0.565715	0.863154	0.916251
seq.4785.30	CBG	P08185	SL000347	SERPINA6	-7.98448	-1.25632	0.541413	0.864249	0.916251
seq.4811.33	ITI heavy chain H4	Q14624	SL004739	ITIH4	-1.14053	-3.12674	-0.779003	0.863659	0.916251
seq.25233.2	MPI	P34949	SL023506	MPI	-0.630524	0.27265	0.39905	0.865723	0.917036
seq.24977.18	VILL	O15195	SL021182	VILL	0.298628	0.902515	2.04491	0.867254	0.917104
seq.3173.49	ASAHL	Q02083	SL008611	NAAA	-0.603545	-1.75304	-0.550791	0.867149	0.917104
seq.23323.25	DUPD1	Q68J44	SL021133	DUPD1	-0.0762035	0.29542	-0.76621	0.869495	0.918698
seq.4931.59	TF	P13726	SL000024	F3	-4.27283	2.59473	1.86399	0.872261	0.920842
seq.9234.8	TWSG1	Q9GZX9	SL009021	TWSG1	2.58928	-6.09518	-0.795238	0.874548	0.922478
seq.9979.13	AMGO1:CD	Q86WK6	SL025789	AMIGO1	0.0965789	-0.959911	-0.72321	0.875806	0.923028
seq.21567.214	C1QT4	Q9BXJ3	SL012817	C1QTNF4	-2.80708	-1.08154	-0.974601	0.876576	0.923061
seq.16865.62	RBP56	Q92804	SL013228	TAF15	-1.10971	-0.220668	-1.26869	0.87881	0.923858
seq.2278.61	TIMP-2	P16035	SL000592	TIMP2	1.28043	-3.31624	0.106771	0.878769	0.923858
seq.20918.28	RU1C	P09234	SL022234	SNRPC	-1.35878	-1.31249	0.915378	0.880791	0.925163
seq.21599.6	CGL	P32929	SL021997	CTH	0.362358	1.22805	4.22463	0.886972	0.930874
seq.3457.57	Periostin	Q15063	SL005084	POSTN	0.808884	-2.2074	-1.09967	0.887781	0.930942
seq.10737.96	Serpin B1	P30740	SL005397	SERPINB1	-0.384142	0.517704	-0.741203	0.890558	0.932291
seq.15385.116	FABP2	P12104	SL004848	FABP2	0.665778	-2.48205	-2.72311	0.890439	0.932291
seq.21366.7	MSI2H	Q96DH6	SL022122	MSI2	-0.374445	0.42376	1.01851	0.896132	0.935585
seq.2579.17	MMP-9	P14780	SL000527	MMP9	1.26437	0.539252	-0.370564	0.896169	0.935585
seq.2609.59	Cystatin C	P01034	SL001777	CST3	3.04351	2.09423	-0.524399	0.8945	0.935585
seq.3489.9	CNTF	P26441	SL004331	CNTF	-2.90377	2.26919	-8.5902	0.896695	0.935585
seq.9925.56	SREC-II:CD	Q96GP6	SL025992	SCARF2	-1.72346	6.47202	-1.04387	0.89758	0.935727
seq.3166.92	Siglec-3	P20138	SL005215	CD33	0.124476	-0.44982	-2.40831	0.901536	0.939069
seq.17757.86	CAB39	Q9Y376	SL006798	CAB39	0.68142	0.625075	0.580493	0.909543	0.946621
seq.6264.9	CYR61	O00622	SL010428	CCN1	-1.18819	-0.403242	-0.743391	0.914556	0.951047
seq.21545.51	MSTN1	Q8IVN3	SL022124	MUSTN1	-0.344127	0.749629	0.206345	0.916081	0.951841
seq.19755.38	ATIF1	Q9UII2	SL018351	ATP5IF1	0.716597	0.8058	0.257585	0.918189	0.95324
seq.5854.60	tau	P10636	SL004230	MAPT	-3.01017	1.25993	-2.75054	0.920083	0.954414
seq.21183.1	DUS10	Q9Y6W6	SL022018	DUSP10	1.61642	1.89262	-1.06427	0.92155	0.955144
seq.12475.48	CLIC5	Q9NZA1	SL019722	CLIC5	-0.225514	0.636267	0.493572	0.924047	0.955278
seq.24490.16	THAP4	Q8WY91	SL023768	THAP4	-0.280309	0.914444	0.182031	0.924734	0.955278
seq.3607.71	DKK3	Q9UBP4	SL009412	DKK3	1.35122	-0.243908	-1.42818	0.924243	0.955278
seq.4985.11	FABPE	Q01469	SL005352	FABP5	5.7679	0.771772	-2.57559	0.923226	0.955278
seq.9723.105	EMILIN-3	Q9H8L6	SL005610	MMRN2	-0.831631	-1.93758	-1.30021	0.926266	0.956071
seq.15521.4	Alcadein alpha-1	O94985	SL008440	CLSTN1	1.50861	0.405123	3.13411	0.927707	0.956769
seq.19251.56	Platelet proteoglycan	P10124	SL005269	SRGN	0.0117743	-1.1789	0.950685	0.929903	0.957912
seq.22527.4	PDLI3	Q53GG5	SL008220	PDLIM3	-0.0106828	0.000366883	-0.742348	0.931112	0.957912
seq.9416.77	CBPM	P14384	SL008646	CPM	-1.4866	1.33691	-1.18794	0.930649	0.957912
seq.12549.33	PTGD2	O60760	SL014636	HPGDS	-1.05132	-2.12388	0.815561	0.935304	0.961435
seq.4876.32	Coagulation Factor IX	P00740	SL000357	F9	0.456254	0.715564	0.793493	0.938593	0.964023
seq.16616.137	ENOB	P13929	SL007119	ENO3	-0.230182	-0.554535	-0.160192	0.941913	0.965612
seq.23622.128	SOSSC	Q9NRY2	SL023327	INIP	-0.26689	-3.76104	0.260067	0.942456	0.965612
seq.9372.157	MPZL2	O60487	SL014627	MPZL2	0.99591	-1.83607	-3.12425	0.941006	0.965612
seq.20107.11	MYL4	P12829	SL008030	MYL4	-1.09114	-3.23728	-1.46282	0.944595	0.967012
seq.16070.7	WIF-1	Q9Y5W5	SL004652	WIF1	-0.0870441	-1.35161	2.98116	0.948872	0.969803
seq.9600.55	THS7A:TSP type-1 domain 17	Q9UPZ6	SL026001	THSD7A	0.909971	-3.68109	1.16031	0.948811	0.969803
seq.3799.11	Carbonic anhydrase III	P07451	SL004867	CA3	0.0887272	-0.17333	-0.593725	0.95056	0.970735
seq.13124.20	ISLR2	Q6UXK2	SL018587	ISLR2	-0.934047	0.017399	1.83379	0.952133	0.971047
seq.18317.111	ZFAN5	O76080	SL020914	ZFAND5	1.17862	-0.465092	-0.565115	0.953194	0.971047
seq.5307.12	Coagulation Factor IXab	P00740	SL004400	F9	0.406399	0.699619	0.575436	0.952823	0.971047
seq.18259.15	MEOX2	P50222	SL020979	MEOX2	-0.767728	0.761639	-4.11893	0.960571	0.977766
seq.21728.4	UBP2	O75604	SL022667	USP2	0.113305	-0.883771	0.230001	0.961753	0.978173
seq.9171.11	CSRP3	P50461	SL016969	CSRP3	0.0991799	-0.366929	-0.368008	0.96287	0.978514
seq.20432.6	PGPI	Q9NXJ5	SL022163	PGPEP1	-0.552097	-0.989396	0.0784026	0.967853	0.98278
seq.10699.52	LRP1	Q07954	SL018603	LRP1	-2.22815	3.34636	-0.293204	0.971533	0.985675
seq.14127.240	IFN-b	P01574	SL001880	IFNB1	-1.45318	1.2727	-0.986761	0.972281	0.985675
seq.16318.12	ALK-1	P37023	SL004851	ACVRL1	-0.0764941	-6.41794	2.05566	0.974053	0.986673
seq.16606.85	Aldose reductase	P15121	SL003659	AKR1B1	-0.253721	0.556054	0.0109298	0.976976	0.988687
seq.21946.79	IL-6/ IL-6 sRa Complex	P05231|P08887	SL022975	IL6|IL6R	0.421549	0.85131	-6.06114	0.978413	0.988687
seq.23555.11	RAD	P55042	SL023339	RRAD	-0.538566	0.150396	-0.57649	0.978392	0.988687
seq.13129.40	LDLR	P01130	SL007070	LDLR	-5.90254	4.63149	0.237626	0.980044	0.989536
seq.4306.4	Transketolase	P29401	SL003655	TKT	-0.174705	0.00227167	0.404636	0.983231	0.990766
seq.6081.52	PCOC2	Q9UKZ9	SL008377	PCOLCE2	0.555889	0.476373	1.57633	0.983638	0.990766
seq.9971.5	CSMD2	Q7Z408	SL019222	CSMD2	-0.401924	0.322646	-0.319315	0.983387	0.990766
seq.4547.59	FLRT1	Q9NZU1	SL014071	FLRT1	-0.349717	-3.3858	-0.00101261	0.984647	0.990984
seq.3037.62	IL-1b	P01584	SL001795	IL1B	-0.209141	2.60622	0.604705	0.985876	0.991424
seq.21149.27	CUED1	Q9NWM3	SL021999	CUEDC1	-1.20695	0.509214	-0.38188	0.988649	0.992022
seq.3050.7	vWF	P04275	SL000017	VWF	-0.0123659	1.30089	-0.250847	0.98802	0.992022
seq.4309.59	Triosephosphate isomerase	P60174	SL004812	TPI1	-0.149328	0.0340762	0.275237	0.989297	0.992022
seq.5957.30	Somatostatin-28	P61278	SL011510	SST	-1.8912	0.411809	0.371969	0.989643	0.992022
seq.15499.11	Attractin	O75882	SL006028	ATRN	-0.617866	-1.64522	-0.734337	0.99411	0.995702
seq.4889.82	WNT7A	O00755	SL009951	WNT7A	-1.78196	-0.931421	-1.32558	0.995125	0.995922
seq.5069.9	DAF	P08174	SL004556	CD55	0.0410079	1.05032	0.481083	0.998525	0.998525

### Sheet: RFV
SeqId	Target	UniProt	SomaId	EntrezGeneSymbol	Estimates_TREATDAILY_PRED	Estimates_TREATDAILY_DFL	Estimates_TREATINT_PRED	Overall p-value	Adjusted p-value
seq.7970.315	NAR3	Q13508	SL018330	ART3	0.15349	0.11922	0.203933	1.01335e-08	1.2677e-05
seq.5483.1	RGMA	Q96B86	SL010467	RGMA	0.154785	0.206235	0.331874	5.28593e-07	0.000330635
seq.15559.5	ANTR2	P58335	SL011048	ANTXR2	0.108432	0.219486	0.172985	1.34368e-06	0.000560313
seq.20934.13	RAB24	Q969Q5	SL022198	RAB24	0.0495573	0.0479763	0.12411	5.41034e-06	0.00169208
seq.17384.110	K6PF	P08237	SL008016	PFKM	0.0359682	-0.11836	0.285866	1.15114e-05	0.00240013
seq.18242.8	Sperm protein 17	Q15506	SL004276	SPA17	0.0632759	0.0326561	0.0647293	9.787e-06	0.00240013
seq.19238.12	GLNA	P15104	SL008477	GLUL	0.0390499	0.0556794	0.0894991	2.49337e-05	0.003899
seq.21106.206	CETN1	Q12798	SL014913	CETN1	0.0760858	-0.380993	0.066154	2.22106e-05	0.003899
seq.20445.29	AP1AR	Q63HQ0	SL021952	AP1AR	0.0473671	0.0433057	0.0622886	3.58872e-05	0.00483582
seq.8300.82	PEX14:N-term	O75381	SL025958	PEX14	0.0451013	0.0866636	0.100568	3.86557e-05	0.00483582
seq.17678.28	VSIG4	Q9Y279	SL006796	VSIG4	0.0749296	0.120091	0.0605305	5.26681e-05	0.0059898
seq.17797.1	CUL1	Q13616	SL010967	CUL1	-0.0067903	0.0196679	0.203928	0.000104846	0.00916464
seq.18271.43	OXSM	Q9NWU1	SL015281	OXSM	0.0280053	0.0604556	0.0794048	0.000146517	0.00916464
seq.22773.69	SDHB	P21912	SL021585	SDHB	0.0769888	0.187994	0.140612	0.000137374	0.00916464
seq.23601.43	ACO12	Q8WYK0	SL023533	ACOT12	0.16756	0.0530466	0.138373	9.48367e-05	0.00916464
seq.2788.55	MMP-3	P08254	SL000524	MMP3	0.0408158	0.0407084	0.00611503	0.000132019	0.00916464
seq.5736.1	TRML2	Q5T2D2	SL006573	TREML2	-0.121111	-0.212727	-0.0317742	0.000120738	0.00916464
seq.6485.59	IGLL1	P15814	SL008517	IGLL1	-0.0313437	-0.0378084	-0.018278	0.000111665	0.00916464
seq.7870.8	CNDP1	Q96KN2	SL006694	CNDP1	0.0191826	0.0682467	-0.0785031	0.000138677	0.00916464
seq.9215.117	UBP25	Q9UHP3	SL018947	USP25	-0.0290463	-0.0892793	0.187035	0.000143006	0.00916464
seq.6973.111	IGF-II:Pro-form	P01344	SL025882	IGF2	0.132402	0.143233	0.0169933	0.000160551	0.00956426
seq.24958.3	RFX5	P48382	SL023563	RFX5	-0.00890659	-0.0548582	0.139598	0.00021124	0.0105705
seq.3009.3	TGF-b R III	Q03167	SL005059	TGFBR3	0.151621	0.137077	0.114128	0.000207321	0.0105705
seq.5011.11	PBEF	P43490	SL003685	NAMPT	0.0644171	-0.0640582	0.0679502	0.000207074	0.0105705
seq.7788.1	CF6	P18859	SL005309	ATP5PF	0.00799641	0.0454433	0.0813105	0.00019531	0.0105705
seq.15384.15	KLOTHO	Q9UEF7	SL011369	KL	0.0599108	0.131885	0.0400095	0.000228695	0.0105962
seq.6570.1	CODA1	Q5TAT6	SL017501	COL13A1	0.0661877	0.294866	-0.0187057	0.000221735	0.0105962
seq.4129.72	Factor B	P00751	SL000414	CFB	-0.220177	-0.181943	-0.0680479	0.000263202	0.0117595
seq.13733.5	IL-12 p40	P29460	SL004250	IL12B	-0.0866453	-0.139627	0.0561121	0.000332624	0.0143487
seq.12333.87	RPIA	P49247	SL010958	RPIA	0.0206611	0.0100299	0.140513	0.000370555	0.0149537
seq.6556.5	ENPP5	Q9UJA9	SL012863	ENPP5	0.235471	0.436044	0.194878	0.00036053	0.0149537
seq.13526.5	LA:RRM	P05455	SL025914	SSB	-0.264222	0.0605514	0.222379	0.000391197	0.0152934
seq.21499.17	COQ7	Q99807	SL022504	COQ7	0.0829156	0.058706	0.100926	0.000414396	0.0157094
seq.17370.186	ABHDA	Q9NUJ1	SL009448	ABHD10	-0.0165593	0.0972369	0.136334	0.00045453	0.0162462
seq.3396.54	Renin	P00797	SL000565	REN	-0.0159905	0.190351	0.0915379	0.000444858	0.0162462
seq.6605.17	IGFALS	P35858	SL005608	IGFALS	0.103337	0.101705	-0.0114166	0.000472623	0.0164236
seq.6259.60	Tenascin	P24821	SL003198	TNC	-0.0416631	-0.416952	-0.0333141	0.00050809	0.0171789
seq.10362.35	c-Myc	P01106	SL002565	MYC	0.104223	0.423169	-0.125226	0.000580056	0.0176976
seq.22993.9	MDC	O00626	SL003187	CCL22	-0.0608632	-0.111534	-0.0148826	0.000585584	0.0176976
seq.5692.79	TNF-a	P01375	SL002517	TNF	0.158058	0.711067	-0.184536	0.000594164	0.0176976
seq.7735.17	PEDF	P36955	SL003066	SERPINF1	0.143061	0.23457	-0.0615715	0.000567102	0.0176976
seq.9867.23	F16P2	O00757	SL019156	FBP2	0.0441099	0.00497167	0.0261718	0.000579925	0.0176976
seq.14110.200	ON	P09486	SL000532	SPARC	0.506623	0.156399	-0.195325	0.000629549	0.0183155
seq.7009.8	CD72	P21854	SL017967	CD72	-0.162327	-0.198372	-0.0570466	0.000688556	0.0195769
seq.18875.125	Chondrocalcin	P02458	SL021010	COL2A1	-0.0257411	-0.0653388	0.0282948	0.000730318	0.0198615
seq.8484.24	Leptin	P41159	SL000498	LEP	-0.0141805	0.0656569	-0.038243	0.000729571	0.0198615
seq.8299.66	LIRA4	P59901	SL018438	LILRA4	-0.102592	-0.0876414	-0.042752	0.000757799	0.0201703
seq.11377.19	ADH7	P40394	SL019442	ADH7	0.128951	-0.0851679	0.147052	0.000808247	0.02055
seq.18299.13	CPNS1	P04632	SL016349	CAPNS1	0.0155224	0.00477099	0.133439	0.000824594	0.02055
seq.18309.18	CISY	O75390	SL007981	CS	0.00107558	-0.0152897	0.0834375	0.000854195	0.02055
seq.2567.5	Factor I	P05156	SL003328	CFI	-0.234342	-0.353066	-0.157686	0.000792703	0.02055
seq.3484.60	Angiotensinogen	P01019	SL000271	AGT	0.143913	0.183036	0.0380353	0.000850884	0.02055
seq.4420.7	ADAM12	O43184	SL009988	ADAM12	-0.0781139	-0.258647	0.0876522	0.000884927	0.0208876
seq.20512.2	MUC18	P43121	SL002727	MCAM	-0.121703	-0.194026	-0.196286	0.00092799	0.0214597
seq.23278.13	39S ribosomal protein L12	P52815	SL005296	MRPL12	-0.0122236	0.0337728	0.0840101	0.000943474	0.0214597
seq.14082.56	TLN2	Q9Y4G6	SL016540	TLN2	0.028747	0.0183011	0.151972	0.000970889	0.021689
seq.12479.50	KAP1	P31321	SL014768	PRKAR1B	-0.00554332	-0.0754458	0.10595	0.00112417	0.0234746
seq.15589.1	Gc-Globulin, Mixed Type	P02774	SL000431	GC	0.0559717	0.304033	-0.219517	0.00116077	0.0234746
seq.17346.61	FDSCP	Q8NFU4	SL012716	FDCSP	-0.0744074	-0.0741619	0.10432	0.00109501	0.0234746
seq.18319.7	ODPX	O00330	SL007950	PDHX	0.0143539	0.0254975	0.0494118	0.00116341	0.0234746
seq.5728.60	FCRL1	Q96LA6	SL012780	FCRL1	-0.0472771	-0.0628061	0.0033556	0.00114688	0.0234746
seq.9204.33	Corticotropin-lipotropin	P01189	SL009210	POMC	-0.0465711	-0.147691	0.00467419	0.00107817	0.0234746
seq.15526.33	GSHB	P48637	SL007246	GSS	-0.0164676	-0.0733849	0.154948	0.00122545	0.0239537
seq.2571.12	IGFBP-3	P17936	SL000045	IGFBP3	0.134398	0.187142	0.0230424	0.00122063	0.0239537
seq.5864.10	aldolase A	P04075	SL004910	ALDOA	-0.00526857	0.011925	0.0815606	0.00126337	0.0243149
seq.15570.99	Complement receptor type 2	P20023	SL004551	CR2	-0.0764839	-0.0635683	-0.0073593	0.00128522	0.0243608
seq.4481.34	C4	P0C0L4|P0C0L5	SL000316	C4A|C4B	-0.204139	-0.00998982	-0.152359	0.00132135	0.0246718
seq.2516.57	6Ckine	O00585	SL003193	CCL21	-0.0694019	-0.132673	0.0271751	0.00140589	0.0258643
seq.4673.13	IL-6	P05231	SL000087	IL6	-0.298924	-0.172528	0.000812096	0.0014384	0.0260788
seq.3206.4	LYVE1	Q9Y5Y7	SL008904	LYVE1	0.0609118	0.247707	0.0843283	0.00149268	0.0263007
seq.7831.39	RBP	P02753	SL000566	RBP4	0.138984	0.112665	0.10802	0.001479	0.0263007
seq.12458.79	CHP1	Q99653	SL016506	CHP1	-0.00813065	0.00976519	0.140378	0.00155064	0.026832
seq.4989.7	Fibrinogen g-chain dimer	P02679	SL003341	FGG	-0.0152051	-0.135585	0.0792885	0.00156574	0.026832
seq.12385.4	CAN3	P20807	SL006471	CAPN3	-0.0064485	0.01848	0.0970323	0.00163779	0.0273184
seq.14022.17	IL-17B	Q9UHF5	SL004350	IL17B	-0.0986082	-0.156069	0.0947877	0.00162446	0.0273184
seq.17748.21	QORX	Q53FA7	SL008994	TP53I3	0.0176512	-0.0262514	0.102912	0.00171694	0.0276879
seq.18226.148	COX5A	P20674	SL005676	COX5A	0.00645817	0.0883125	0.1065	0.00170032	0.0276879
seq.25042.3	MAOM	P23368	SL011182	ME2	-0.00263056	0.00387848	0.0719121	0.00174848	0.0276879
seq.7161.25	G6PE	O95479	SL018068	H6PD	-0.121609	-0.132997	-0.0982246	0.00174588	0.0276879
seq.11246.3	LPLC1	Q8TDL5	SL012736	BPIFB1	0.033038	0.0735052	0.0945498	0.00183785	0.0284086
seq.19556.12	Complement receptor type 1	P17927	SL004554	CR1	-0.104846	-0.105351	0.00685347	0.0018394	0.0284086
seq.11145.72	K154L	Q6ZVL6	SL019333	KIAA1549L	-0.150715	-0.198574	-0.0368788	0.00202134	0.0304663
seq.22800.24	TELT	O15273	SL022775	TCAP	-0.0232955	0.0152341	0.239932	0.00201878	0.0304663
seq.14587.16	GDF-11	O95390	SL004345	GDF11	-0.0467615	0.0658741	0.0457119	0.00206733	0.0307884
seq.13098.93	VEGF-D	O43915	SL003320	VEGFD	0.111569	0.0698645	0.0807514	0.00214754	0.0308909
seq.3554.24	Adiponectin	Q15848	SL004258	ADIPOQ	0.0274237	-0.0359976	-0.169638	0.00213901	0.0308909
seq.4925.54	MMP-13	P45452	SL000523	MMP13	-0.0523912	-0.10577	0.0312659	0.00216088	0.0308909
seq.7806.33	B4GT7	Q9UBV7	SL018246	B4GALT7	0.123459	0.130122	0.108304	0.00217298	0.0308909
seq.7131.207	Tenascin	P24821	SL003198	TNC	-0.148427	-0.179438	0.113056	0.00227186	0.0319337
seq.3213.65	Nidogen	P14543	SL000640	NID1	0.0987177	0.25375	0.0769506	0.00234576	0.0326061
seq.16043.30	SHC1:PID	P29353	SL025982	SHC1	0.0172723	-0.104412	0.055175	0.00244704	0.0334219
seq.5061.27	B7-H2	O75144	SL004853	ICOSLG	0.0760297	-0.17944	0.0346622	0.00245788	0.0334219
seq.4851.25	IL-1a	P01583	SL000125	IL1A	0.502978	-0.100366	0.0383342	0.00261438	0.0351677
seq.4155.3	Tenascin	P24821	SL003198	TNC	-0.0668633	-0.132753	0.100507	0.00265613	0.0353491
seq.20561.15	CNTN6	Q9UQ52	SL020683	CNTN6	-0.0782544	-0.104997	-0.0707455	0.00274518	0.0354043
seq.23554.2	SHD	Q96IW2	SL015145	SHD	0.020534	0.036342	0.0727819	0.00274186	0.0354043
seq.2948.58	Growth hormone receptor	P10912	SL005168	GHR	-0.0254443	0.114056	-0.127539	0.00273154	0.0354043
seq.10558.26	PCDH9	Q9HC56	SL008436	PCDH9	-0.0629372	-0.120655	-0.000448817	0.00300955	0.0363597
seq.17348.5	SYJ2B	P57105	SL018443	SYNJ2BP	0.0538444	0.107543	0.229061	0.00300536	0.0363597
seq.20185.44	ODP2	P10515	SL008022	DLAT	0.0391266	0.36163	0.283347	0.00310611	0.0363597
seq.2686.67	IGFBP-6	P24592	SL005172	IGFBP6	0.064963	0.173534	0.0628629	0.00292499	0.0363597
seq.5688.65	CBLN4	Q9NTU7	SL012852	CBLN4	-0.05875	-0.153812	-0.138632	0.00291111	0.0363597
seq.5744.12	CA056	Q9BUN1	SL017113	MENT	-0.0793579	0.317333	-0.0377475	0.00287246	0.0363597
seq.6383.90	TLL1	O43897	SL012368	TLL1	-0.0237828	-0.110074	0.142566	0.0031099	0.0363597
seq.6580.29	Pregnancy zone protein	P20742	SL004740	PZP	-0.0830941	-0.04035	0.0239981	0.00304657	0.0363597
seq.8048.9	FTMT	Q8N4E7	SL018378	FTMT	-0.0533497	-0.149284	-0.0666225	0.00308595	0.0363597
seq.9061.3	ARHGA	O15013	SL018810	ARHGEF10	0.111256	-0.00327785	0.0435801	0.00294955	0.0363597
seq.13731.14	C7	P10643	SL000323	C7	-0.0899143	-0.310439	0.0371687	0.0032229	0.0373319
seq.8973.23	FCRL4:ECD	Q96PJ5	SL025858	FCRL4	-0.0261384	-0.0606012	0.0527701	0.00336454	0.0386151
seq.13114.50	Lumican	P51884	SL006230	LUM	-0.0498445	-0.126427	0.046563	0.00368692	0.0400412
seq.20458.22	NDUA2	O43678	SL022130	NDUFA2	0.0106724	0.0285049	0.0666764	0.00360928	0.0400412
seq.23148.100	Endothelial lipase	Q9Y5X9	SL005612	LIPG	0.0114817	0.126605	-0.200014	0.00353398	0.0400412
seq.2602.2	Angiopoietin-2	O15123	SL001996	ANGPT2	-0.0790129	-0.0999761	0.0220464	0.0036795	0.0400412
seq.4272.46	PHI	P06744	SL000539	GPI	0.0258029	0.0263242	0.0675753	0.00357047	0.0400412
seq.5843.60	NG36	Q96KQ7	SL003542	EHMT2	0.0474324	0.267543	0.152516	0.00371285	0.0400412
seq.6518.85	ghrelin	Q9UBU3	SL004269	GHRL	-0.0290358	0.0137536	0.082317	0.00364925	0.0400412
seq.8397.147	QSOX2	Q6ZRP7	SL018482	QSOX2	0.0317965	-0.251251	0.0784236	0.00375011	0.0400973
seq.4496.60	MMP-12	P39900	SL000522	MMP12	-0.0417386	-0.0488781	-0.000817348	0.00386395	0.0409644
seq.13939.14	UGPA1	Q16851	SL006519	UGP2	0.00917333	0.04259	0.0438916	0.00397553	0.0417932
seq.14684.17	CAN2	P17655	SL011179	CAPN2	-0.00885222	-0.0543084	0.119132	0.0040504	0.0422255
seq.17856.23	NT5M	Q9NPB1	SL020966	NT5M	0.00777106	0.0457355	0.14575	0.00413723	0.0427742
seq.15633.6	RBP	P02753	SL000566	RBP4	0.0920923	0.0955026	0.0754644	0.00423108	0.0433482
seq.6420.4	SDHF2	Q9NX18	SL017454	SDHAF2	0.0149861	-0.0379162	0.220977	0.00426205	0.0433482
seq.6551.94	Vaspin	Q8IW75	SL011969	SERPINA12	-0.0451144	0.26039	0.0653759	0.00430491	0.043431
seq.4763.31	Afamin	P43652	SL004742	AFM	0.205928	0.127371	-0.00204883	0.00436399	0.0436749
seq.16807.35	TNNT3	P45378	SL020644	TNNT3	0.0543537	-0.00349586	0.0301797	0.00458244	0.0454971
seq.11538.216	DCMC	O95822	SL019512	MLYCD	0.00505922	0.0981334	0.147012	0.00494945	0.0483731
seq.13682.47	M-CSF R	P07333	SL004153	CSF1R	-0.0938122	-0.132396	-0.0106886	0.00491836	0.0483731
seq.10743.13	SLIK1	Q96PX8	SL008760	SLITRK1	0.141693	0.102836	0.0311076	0.00528671	0.0504592
seq.15562.24	BGLR	P08236	SL008667	GUSB	0.0614652	0.169298	0.000427916	0.0053152	0.0504592
seq.19175.18	MARCKSL1	P49006	SL015568	MARCKSL1	-0.101335	-0.177636	0.0631838	0.00532424	0.0504592
seq.2668.70	Calpain I	P07384|P04632	SL000337	CAPN1|CAPNS1	-0.00212976	-0.000171115	0.114359	0.00526178	0.0504592
seq.10615.18	MYP0	P25189	SL008066	MPZ	0.018838	-0.0926523	-0.375221	0.00556697	0.052363
seq.7717.95	CFTR	P13569	SL013741	CFTR	0.219007	0.0760403	0.0573625	0.00564656	0.0527153
seq.20530.2	SEM6D	Q8NFY4	SL021501	SEMA6D	-0.0777168	-0.162433	-0.0149906	0.00571596	0.0529679
seq.11196.31	Collagen alpha-3(VI):BPTI/Kunitz inhibitor	P12111	SL025822	COL6A3	-0.0603067	-0.183335	0.00767786	0.00576106	0.0529933
seq.25060.18	MAOX	P48163	SL007243	ME1	-0.00266556	0.026134	0.0851122	0.00609641	0.0556687
seq.3059.50	BAFF	Q9Y275	SL004327	TNFSF13B	-0.134807	-0.129084	-0.0324877	0.00620983	0.0562934
seq.15527.90	DLDH	P09622	SL008018	DLD	0.00955333	0.055766	0.0802997	0.006262	0.056358
seq.3291.30	CD23	P06734	SL002706	FCER2	-0.0462362	-0.076992	0.00454457	0.0063543	0.0563775
seq.3519.3	TARC	Q92583	SL003196	CCL17	0.0610156	0.0923484	0.0396641	0.00631191	0.0563775
seq.17210.2	TCL1A	P56279	SL020926	TCL1A	-0.0762817	-0.0703567	-0.0157036	0.00653651	0.0571831
seq.19488.1	PDCD6	O75340	SL007980	PDCD6	0.0253114	-0.187473	0.261311	0.00650495	0.0571831
seq.18386.36	GLRX1	P35754	SL008860	GLRX	0.21573	0.224	-0.313938	0.00661458	0.0574642
seq.16927.9	Coagulation factor XIII	P00488|P05160	SL003003	F13A1|F13B	0.196313	0.0342488	-0.0145856	0.00679558	0.0580217
seq.17495.141	SIR3	Q9NTG7	SL018569	SIRT3	0.0943614	0.212266	0.0194486	0.00675387	0.0580217
seq.9997.12	UBXN4:CD 1	Q92575	SL026026	UBXN4	0.0286288	0.0493544	0.0777642	0.0068179	0.0580217
seq.16609.106	KIRR2	Q6UWL6	SL012592	KIRREL2	-0.0901204	-0.16656	0.0240726	0.00707003	0.0597016
seq.19561.216	PLXD1	Q9Y4D7	SL009025	PLXND1	-0.142787	-0.130888	-0.0333279	0.0072016	0.0597016
seq.2973.15	CD36 ANTIGEN	P16671	SL000668	CD36	-0.0477189	-0.0760397	0.105028	0.00714409	0.0597016
seq.6234.74	VITRN	Q6UXI7	SL012611	VIT	0.046402	0.222787	0.076035	0.00720619	0.0597016
seq.4124.24	HSP 70	P0DMV8	SL000451	HSPA1A	0.062856	-0.0278197	0.0292506	0.00737529	0.0607006
seq.9370.69	GGH	Q92820	SL006682	GGH	-0.148312	-0.133721	-0.0573534	0.00743193	0.060767
seq.11140.56	CO1A1:C-term propeptide	P02452	SL025819	COL1A1	-0.0596186	-0.0692294	0.0369912	0.00764984	0.0609671
seq.3296.92	CNTN2	Q02246	SL008623	CNTN2	-0.0798197	-0.165422	-0.00665308	0.00765134	0.0609671
seq.4545.53	DnaJ homolog	Q96DA6	SL006197	DNAJC19	-0.181792	0.383117	0.100206	0.00761944	0.0609671
seq.7871.16	T132A	Q24JP5	SL008988	TMEM132A	-0.0357604	-0.117143	0.10591	0.00762001	0.0609671
seq.10702.1	COSA1	Q2UY09	SL012521	COL28A1	-0.055384	-0.169007	0.00824039	0.00770954	0.061042
seq.18317.111	ZFAN5	O76080	SL020914	ZFAND5	0.142368	-0.0576527	0.0495679	0.0079747	0.0627444
seq.3317.33	HTRA2	O43464	SL004860	HTRA2	0.0267152	0.0640011	0.155745	0.00811943	0.0634838
seq.3340.53	TSP4	P35443	SL007207	THBS4	-0.0625845	-0.118813	-0.00373678	0.00826138	0.0639029
seq.8814.33	SAPL1	Q6NUJ1	SL018678	PSAPL1	0.0290761	-0.342794	-0.0151246	0.0082752	0.0639029
seq.8246.9	PCSK9	Q8NBP7	SL012707	PCSK9	0.029792	0.122771	-0.0254121	0.00832673	0.0639064
seq.14150.7	IL-1F6	Q9UHA7	SL005177	IL36A	-0.0250236	-0.0601224	-0.0356191	0.0083833	0.0639482
seq.4125.52	sRAGE	Q15109	SL003680	AGER	-0.0319292	-0.0972789	-0.0318316	0.00857486	0.065013
seq.18909.11	EXOS8	Q96B26	SL019371	EXOSC8	0.0493449	-0.0933221	0.0881807	0.00878086	0.0657776
seq.4909.68	Galectin-8	O00214	SL005167	LGALS8	0.0442649	0.083791	0.376301	0.00874027	0.0657776
seq.11278.4	COL11A2	P13942	SL009488	COL11A2	-0.0324223	-0.113657	0.0438413	0.00894201	0.066586
seq.20054.28	Aconitase 1	P21399	SL008454	ACO1	0.0603751	-0.0496817	0.0471478	0.00916032	0.0678081
seq.5443.62	ANP	P01160	SL002505	NPPA	-0.261098	0.0836322	0.0717959	0.00923592	0.0679655
seq.21483.155	KAP0	P10644	SL010771	PRKAR1A	0.0191922	-0.0644853	0.0728267	0.00937053	0.0685382
seq.8325.37	ADH4	P08319	SL018474	ADH4	0.0240651	-0.128461	-0.0310934	0.00942332	0.0685382
seq.15304.1	PAP1	Q06141	SL002648	REG3A	0.124207	-0.0404602	0.0175186	0.00970205	0.0697544
seq.4929.55	SHBG	P04278	SL005102	SHBG	0.0112542	-0.118023	0.0361996	0.00968794	0.0697544
seq.19367.34	D3D2	P42126	SL016427	ECI1	0.00304499	0.0211228	0.0741144	0.00986364	0.0705109
seq.4498.62	NCAM-120	P13591	SL003764	NCAM1	0.113136	0.166078	0.181508	0.00994785	0.0707088
seq.12707.26	DPYL3	Q14195	SL008196	DPYSL3	0.0961099	0.0608865	0.117394	0.0101608	0.0718148
seq.15386.7	FABPA	P15090	SL005086	FABP4	-0.0566808	-0.03102	-0.0582369	0.0106254	0.0745186
seq.6965.19	CNTP2	Q9UHC6	SL017948	CNTNAP2	-0.0909839	-0.161264	0.0341885	0.0106915	0.0745186
seq.7258.5	EMBP	P13727	SL004558	PRG2	-0.119434	-0.0473017	0.021451	0.0107221	0.0745186
seq.3332.57	RGM-C	Q6ZVN8	SL010469	HJV	0.10948	0.171315	0.110574	0.0108954	0.0753045
seq.12684.5	ADSV	Q9Y6U3	SL019836	SCIN	-0.0360622	-0.107974	0.131954	0.0110268	0.0757939
seq.4254.6	NUDC3	Q8IVD9	SL011768	NUDCD3	0.0195223	-0.0528686	0.134903	0.0110882	0.0757995
seq.8007.19	Cathepsin B	P07858	SL000343	CTSB	0.011056	-0.152189	0.00269227	0.011331	0.0770382
seq.8380.244	DLK1:CD	P80370	SL025835	DLK1	-0.0611943	0.639511	-0.478495	0.0115593	0.078166
seq.13639.101	USO1	O60763	SL016380	USO1	0.00706642	-0.101546	0.0446025	0.0119105	0.0791106
seq.14114.18	PIANP	Q8IYJ0	SL019019	PIANP	-0.0466344	-0.131105	0.0393858	0.011952	0.0791106
seq.15468.14	FHR1	Q03591	SL002690	CFHR1	-0.112999	-0.204885	0.330129	0.0118939	0.0791106
seq.23529.11	STAR7	Q9NQZ5	SL023330	STARD7	0.049796	0.105153	0.140768	0.0117696	0.0791106
seq.15431.31	OTCase	P00480	SL000531	OTC	-0.0138726	-0.202213	-0.0202491	0.0122159	0.080432
seq.4880.21	GDF2	Q9UK05	SL007756	GDF2	-0.0833111	-0.271644	-0.0347169	0.0125473	0.0821814
seq.9890.8	Tropomyosin alpha-3 chain	P06753	SL005671	TPM3	0.344424	0.00217205	-0.393181	0.0131909	0.0859471
seq.12077.32	Myostatin	O14793	SL004357	MSTN	0.097121	0.319846	-0.119962	0.0133451	0.0865009
seq.20428.5	PHOP1	Q8TCT1	SL022166	PHOSPHO1	-0.0597872	-0.141233	0.0514529	0.0134218	0.08655
seq.23903.3	GOT2	P00505	SL000281	GOT2	0.00130072	-0.00436525	0.054049	0.0137382	0.0876863
seq.8901.40	14-3-3 protein gamma	P61981	SL004989	YWHAG	0.0155343	-0.0542506	0.0735215	0.0136844	0.0876863
seq.20067.26	FSAP	Q14520	SL004728	HABP2	0.0556197	0.1653	0.042519	0.0138372	0.0878696
seq.12873.11	LEUK	P16150	SL007131	SPN	0.143987	0.346146	0.164261	0.0141211	0.0892199
seq.8295.16	NOE2	O95897	SL012399	OLFM2	0.0152736	-0.147293	-0.0959975	0.0145357	0.0913777
seq.25054.15	PRP19	Q9UMS4	SL023173	PRPF19	-0.0195134	-0.102721	0.0566258	0.0146459	0.0916102
seq.20521.83	CD28	P10747	SL000349	CD28	-0.182622	-0.161329	0.00333283	0.0150453	0.0928186
seq.3348.49	BMP-1	P13497	SL003994	BMP1	0.129879	0.134264	0.0918008	0.0150617	0.0928186
seq.9715.15	IGSF3	O75054	SL019112	IGSF3	-0.0334456	-0.0964031	0.0553307	0.0149943	0.0928186
seq.9590.10	COX7R	O14548	SL019040	COX7A2L	-0.00126765	-0.0274207	0.0407849	0.0156929	0.0962343
seq.3037.62	IL-1b	P01584	SL001795	IL1B	-0.112988	0.273325	0.0877909	0.015797	0.0964002
seq.3469.74	RPS6KA3	P51812	SL010515	RPS6KA3	0.0173975	-0.0636485	0.0403005	0.016182	0.0982702
seq.23038.63	UNC5B	Q8IZJ1	SL008959	UNC5B	-0.0557356	-0.164789	0.00823929	0.0166864	0.0994034
seq.3316.58	Heparin cofactor II	P05546	SL004466	SERPIND1	-0.209375	-0.371837	0.102895	0.0166408	0.0994034
seq.4342.10	sICAM-1	P05362	SL002922	ICAM1	-0.0797945	-0.160175	-0.0212644	0.0166449	0.0994034
seq.5128.53	SLAF6	Q96DU3	SL014228	SLAMF6	-0.096382	-0.23458	-0.0941621	0.0166222	0.0994034
seq.3583.54	Arylsulfatase A	P15289	SL005392	ARSA	0.122759	0.264498	-0.191371	0.0170394	0.100548
seq.5090.49	ILT-2	Q8NHL6	SL005190	LILRB1	-0.0817263	-0.140737	0.00821988	0.0170016	0.100548
seq.9845.33	PARK7	Q99497	SL008933	PARK7	0.0555646	-0.0817013	0.0910219	0.0175612	0.103141
seq.16890.37	ATL1	Q8N6G6	SL012697	ADAMTSL1	-0.0101979	-0.0371496	0.0982821	0.0177768	0.103919
seq.11510.51	Apo L1	O14791	SL005699	APOL1	0.0787658	0.197607	-0.00478019	0.017874	0.104002
seq.15636.49	SORC1	Q8WY21	SL014090	SORCS1	-0.0659391	-0.100146	0.128562	0.018345	0.106248
seq.15460.9	CD26	P27487	SL003281	DPP4	0.266622	-0.212467	-0.233095	0.0189241	0.107184
seq.20134.27	MARCO	Q9UEW3	SL018780	MARCO	0.0496145	-0.230051	-0.0786247	0.0189349	0.107184
seq.3461.58	PGCB	Q96GW7	SL009089	BCAN	0.0199528	-0.0956751	0.136187	0.0188006	0.107184
seq.3807.1	FGF23	Q9GZV9	SL007651	FGF23	-0.0308505	-0.137003	0.249942	0.0188031	0.107184
seq.8080.24	PSMP	Q1L6U9	SL011622	MSMP	-0.0121181	-0.0572188	-0.0831958	0.0187333	0.107184
seq.16892.23	ENPP2	Q13822	SL008778	ENPP2	0.0137624	-0.214068	0.0579083	0.0194949	0.109857
seq.22847.18	STK4	Q13043	SL022536	STK4	-0.0219905	-0.2002	0.0240963	0.0196467	0.110215
seq.10571.14	MGAT1	P26572	SL018096	MGAT1	0.0320855	-0.017241	0.0382902	0.0198691	0.110663
seq.3024.18	a2-Antiplasmin	P08697	SL000250	SERPINF2	0.00882598	0.283502	-0.148057	0.0199592	0.110663
seq.6557.50	LRC15	Q8TF66	SL008774	LRRC15	-0.0412762	-0.0712003	-0.0207469	0.0199919	0.110663
seq.3196.6	HPLN1	P10915	SL008023	HAPLN1	-0.035119	-0.0920843	-0.000621786	0.0200873	0.110701
seq.5487.7	SLAF7	Q9NQ25	SL016928	SLAMF7	0.0466114	0.041579	-0.174148	0.0203918	0.111886
seq.3232.28	TrATPase	P13686	SL004118	ACP5	-0.00366824	-0.237202	-0.0709913	0.0204839	0.111901
seq.19209.6	IKB-alpha	P25963	SL004544	NFKBIA	0.160312	0.0306444	0.177664	0.0207176	0.112686
seq.10046.55	cIAP-1	Q13490	SL003727	BIRC2	0.0123837	-0.0753481	0.260416	0.020919	0.113289
seq.6502.50	CRIM1:ECD	Q9NZV1	SL025827	CRIM1	0.080199	0.0116267	0.0740429	0.0215438	0.116169
seq.8900.28	NEO1	Q92859	SL007582	NEO1	-0.0123678	-0.223021	-0.0357094	0.0223512	0.120006
seq.13678.169	Factor D	P00746	SL003327	CFD	0.0261718	0.17102	-0.00206472	0.0227173	0.120136
seq.18891.98	GBP2	P32456	SL014773	GBP2	0.055398	-0.0403618	0.00402597	0.0225102	0.120136
seq.9443.137	cathepsin K	P43235	SL004059	CTSK	0.0712481	-0.0228036	0.214639	0.0227595	0.120136
seq.9525.1	PTK7	Q13308	SL013388	PTK7	-0.0707956	-0.131626	0.0102999	0.0226413	0.120136
seq.16828.8	Collagen a1(VI)	P12109	SL002657	COL6A1	-0.0421086	-0.115756	-0.00985225	0.023028	0.121042
seq.4568.17	SLIK5	O94991	SL014070	SLITRK5	-0.0426948	-0.0929177	0.00600035	0.0231645	0.12125
seq.7139.14	SLIK4	Q8IW52	SL018085	SLITRK4	0.105751	0.10333	0.150566	0.0234341	0.12215
seq.15323.112	AGO3	Q9H9G7	SL019972	AGO3	-0.0307023	-0.0323476	0.0390788	0.0235959	0.122483
seq.25066.32	GLYG2	O15488	SL023321	GYG2	0.0997343	0.191145	0.0826696	0.023716	0.122598
seq.16746.12	Activin B	P09529	SL003950	INHBB	-0.223595	0.0131618	-0.0706473	0.0238416	0.12274
seq.21366.7	MSI2H	Q96DH6	SL022122	MSI2	0.0227884	-0.0633379	0.0503703	0.0241664	0.123902
seq.6425.87	MMP19	Q99542	SL007616	MMP19	0.0428342	0.165129	-0.0387218	0.0244654	0.124923
seq.11174.8	THS7A:TSP type-1 domain 6	Q9UPZ6	SL026002	THSD7A	0.0221067	0.141774	-0.124196	0.0247858	0.125766
seq.3389.7	PCI	P05154	SL000550	SERPINA5	-0.0446717	0.0445129	0.0425354	0.0248315	0.125766
seq.5359.65	PIM1	P11309	SL002702	PIM1	-0.213889	0.51494	-0.118865	0.0249491	0.125852
seq.13377.3	C56D1	Q8N8Q1	SL020095	CYB561D1	0.0723613	0.00813232	0.207756	0.025582	0.128526
seq.3212.30	ASAH2	Q9NR71	SL010375	ASAH2	0.0130011	0.15157	0.0521694	0.0258709	0.129373
seq.9416.77	CBPM	P14384	SL008646	CPM	0.0626916	0.203909	-0.00404965	0.0259573	0.129373
seq.20191.13	Integrin aVb8	P06756|P26012	SL014391	ITGAV|ITGB8	0.393267	-0.122386	0.00143018	0.0264606	0.130839
seq.9015.1	PRG3	Q9Y2Y8	SL007780	PRG3	-0.105102	0.0341324	-0.0015864	0.0263757	0.130839
seq.13983.27	QOR	Q08257	SL008181	CRYZ	0.0263706	-0.00661183	0.0754523	0.0266389	0.131202
seq.13408.23	WFKN2	Q8TEU8	SL010391	WFIKKN2	0.0663026	-0.147711	0.126788	0.0276718	0.134611
seq.15324.58	Ferritin light chain	P02792	SL005628	FTL	-0.0266617	0.04063	-0.0629241	0.0275048	0.134611
seq.5028.59	sCD163	Q86VB7	SL005764	CD163	-0.093172	-0.0726517	0.0718609	0.0275795	0.134611
seq.6227.1	kallikrein 10	O43240	SL003923	KLK10	-0.0904517	-0.0958828	0.0166265	0.0277615	0.134611
seq.11450.110	Protein disulfide-isomerase	P07237	SL004901	P4HB	0.0969326	0.106298	0.111453	0.0279611	0.134931
seq.13966.30	MYOM3	Q5VTT5	SL008254	MYOM3	-0.00463286	-0.049897	0.101925	0.0282107	0.134931
seq.3796.79	ANGL4	Q9BY76	SL007642	ANGPTL4	-0.206005	0.186779	-0.0494654	0.0281364	0.134931
seq.6897.38	B3GA3	O94766	SL017973	B3GAT3	-0.0836796	-0.246678	-0.0560809	0.0282588	0.134931
seq.6521.35	NPTX2	P47972	SL009928	NPTX2	0.0812922	0.237503	0.0921072	0.028717	0.136597
seq.2789.26	MMP-7	P09237	SL000525	MMP7	0.0102642	-0.188467	-0.031594	0.0294944	0.139303
seq.7266.4	SPA9	Q86WD7	SL012652	SERPINA9	-0.0773211	-0.0561364	0.0147993	0.0295085	0.139303
seq.12954.71	PPARa	Q07869	SL005257	PPARA	0.066976	0.146844	-0.0925501	0.0300146	0.14063
seq.21375.34	R3GEF	Q8TBN0	SL022199	RAB3IL1	0.0143761	0.0175781	0.0983689	0.0300052	0.14063
seq.4159.130	Factor H	P08603	SL000415	CFH	-0.132357	-0.270688	-0.169156	0.0302584	0.141243
seq.19251.56	Platelet proteoglycan	P10124	SL005269	SRGN	-0.0398852	-0.0929049	0.028701	0.0308997	0.143701
seq.13744.37	IL-3 Ra	P26951	SL005187	IL3RA	-0.071089	-0.105929	0.00474261	0.031222	0.144662
seq.20522.2	IRPL1	Q9NZN1	SL018781	IL1RAPL1	0.0857535	0.309093	0.0195759	0.0315522	0.145652
seq.14116.129	S100A4	P26447	SL004821	S100A4	0.0118961	-0.0637103	0.0629929	0.031745	0.146004
seq.13090.17	S100A6	P06703	SL004827	S100A6	0.00604497	-0.0689017	0.0432247	0.0323796	0.148377
seq.21897.4	IL-17/ IL-17F	Q16552|Q96PD4	SL022740	IL17A|IL17F	0.0880668	0.272257	-0.113054	0.0329142	0.150276
seq.18899.82	HDGR3	Q9Y3E1	SL021461	HDGFL3	-0.0424915	-0.111697	0.0532423	0.0338709	0.151376
seq.21289.36	Sperm-associated antigen 7	O75391	SL009238	SPAG7	0.0267428	-0.0255022	0.102288	0.0338811	0.151376
seq.3440.7	granzyme A	P12544	SL004298	GZMA	-0.0732426	-0.0678041	0.00818296	0.0337717	0.151376
seq.4923.79	MIS	P03971	SL005201	AMH	0.0856155	0.302023	0.035149	0.0337755	0.151376
seq.5698.60	Tenascin-X	P22105	SL005005	TNXB	-0.036394	-0.164378	0.124655	0.033662	0.151376
seq.9970.7	UBXN4:CD 2	Q92575	SL026025	UBXN4	0.0980018	0.0191117	0.0275349	0.0334624	0.151376
seq.5457.5	COLEC12	Q5KU26	SL007471	COLEC12	-0.0245969	-0.069868	0.028319	0.0343654	0.152993
seq.21706.29	LIRA1	O75019	SL012376	LILRA1	-0.0827042	-0.0695425	-0.0768326	0.0348167	0.153593
seq.2999.6	LSAMP	Q13449	SL005196	LSAMP	-0.0956533	-0.161518	-0.00961743	0.0349102	0.153593
seq.3893.64	Mesothelin	Q13421	SL001905	MSLN	0.00135643	-0.107681	0.108965	0.034876	0.153593
seq.6574.11	FAIM3	O60667	SL008605	FCMR	-0.0265443	-0.0952517	-0.0165947	0.0349912	0.153593
seq.18819.21	PPIC	P45877	SL008612	PPIC	-0.0704887	-0.155358	-0.0075346	0.0355275	0.15486
seq.2741.22	Siglec-6	O43699	SL005217	SIGLEC6	-0.20856	-0.156584	-0.0010628	0.035508	0.15486
seq.15667.39	BMP-4	P12644	SL003996	BMP4	0.0577971	0.0487917	0.106561	0.0361226	0.155383
seq.17331.138	KREM1	Q96MU8	SL008768	KREMEN1	-0.000784308	-0.159446	0.135957	0.0361441	0.155383
seq.3045.72	PTN	P21246	SL002704	PTN	-0.0464717	-0.102973	0.0110396	0.0361171	0.155383
seq.7049.2	ADAM 23	O75077	SL015911	ADAM23	-0.044501	-0.140338	0.032842	0.0357785	0.155383
seq.14065.11	CD5:CD	P06127	SL025816	CD5	0.145397	0.144173	0.247069	0.0365227	0.155938
seq.9343.16	IL-2 sRb	P14784	SL003306	IL2RB	-0.0874702	-0.120109	-0.0107217	0.0364297	0.155938
seq.11245.43	filamin A:CH1	P21333	SL025863	FLNA	0.0279447	-0.0738712	0.0571575	0.0371531	0.155962
seq.22113.2	COQ6	Q9Y2Z9	SL022828	COQ6	-0.0256118	-0.175186	-0.00920939	0.0372018	0.155962
seq.3293.2	CD5L	O43866	SL006108	CD5L	-0.0258747	-0.052606	-0.0812074	0.0372095	0.155962
seq.5918.5	PSME1	Q06323	SL008176	PSME1	0.000379528	-0.14386	0.10364	0.0372762	0.155962
seq.8079.39	EID3	Q8N140	SL018383	EID3	0.15527	0.16388	-0.0386866	0.0367497	0.155962
seq.9793.145	IGDC4	Q8TDY8	SL019123	IGDCC4	-0.00690832	-0.100979	0.0924811	0.0371604	0.155962
seq.3844.2	Cyclophilin A	P62937	SL004823	PPIA	-0.0202013	-0.0777074	0.0332635	0.0382663	0.15957
seq.13460.4	CHAD	O15335	SL012363	CHAD	-0.0339043	-0.0984274	-0.0377529	0.0386058	0.160451
seq.14755.4	Lactoferrin	P02788	SL000496	LTF	0.165175	0.213456	-0.048289	0.0389819	0.161478
seq.3640.14	RAP	P30533	SL005263	LRPAP1	-0.0823426	0.324407	0.190246	0.0393063	0.161751
seq.5491.12	Testican-2	Q92563	SL010471	SPOCK2	-0.011201	0.0183444	0.153878	0.0392093	0.161751
seq.15653.9	COAA1	Q03692	SL006511	COL10A1	-0.037392	-0.0307784	0.0365333	0.0396793	0.16275
seq.19553.14	STX1a	Q16623	SL004304	STX1A	0.00353196	-0.193387	0.0524716	0.0399497	0.162792
seq.8620.56	kallikrein 14	Q9P0G3	SL003919	KLK14	-0.0509526	-0.0950806	0.0578387	0.0398476	0.162792
seq.11354.21	Phospholipase C-beta-1	Q9NQ66	SL006829	PLCB1	0.0140169	-0.0198001	0.118658	0.04042	0.163193
seq.21981.2	Integrin alpha-M	P11215	SL004088	ITGAM	-0.208766	0.214767	0.0780582	0.0407005	0.163193
seq.22990.20	LIN7B	Q9HAP6	SL012168	LIN7B	0.0918783	-0.0932827	0.203981	0.0403584	0.163193
seq.6923.1	PLOD2	O00469	SL012351	PLOD2	-0.10353	-0.126003	0.0277973	0.0405554	0.163193
seq.9380.2	sPLA(2)-XIII	Q9BX93	SL003846	PLA2G12B	0.0345385	0.116232	-0.00139929	0.0406409	0.163193
seq.11207.3	Macrophage scavenger receptor:CD	P21757	SL025927	MSR1	-0.0309484	-0.34928	-0.156854	0.0408841	0.163406
seq.2643.57	P-Cadherin	P22223	SL004183	CDH3	0.0513607	0.170562	-0.118173	0.0410952	0.163461
seq.9190.7	CD63	P08962	SL008837	CD63	0.125284	0.0308732	0.0110595	0.0411593	0.163461
seq.13427.66	MA1C1	Q9NR34	SL008941	MAN1C1	0.0808035	0.00592863	0.20297	0.0417671	0.16535
seq.22586.24	BT2A2	Q8WVV5	SL008519	BTN2A2	-0.0720292	-0.131615	-0.00719651	0.0423412	0.166729
seq.8991.115	FCRL4:CD	Q96PJ5	SL025859	FCRL4	-0.0692056	0.00112795	0.157272	0.0423819	0.166729
seq.22981.3	HPCL1	P37235	SL011188	HPCAL1	-0.093901	0.540756	-0.165971	0.0427831	0.16778
seq.4564.2	PLXC1	O60486	SL006406	PLXNC1	-0.0216967	-0.114495	0.00590862	0.0436854	0.170767
seq.8406.17	IGF-I	P05019	SL000047	IGF1	0.0786414	-0.160513	0.113884	0.043818	0.170767
seq.11171.25	filamin A:CH2	P21333	SL025862	FLNA	0.00279016	-0.002137	0.0974837	0.044004	0.17082
seq.2816.50	BCAM	P50895	SL001902	BCAM	-0.106615	-0.183124	-0.00627205	0.0443973	0.17082
seq.5451.1	ALCAM	Q13740	SL003166	ALCAM	-0.0962752	-0.143254	-0.0848507	0.0444954	0.17082
seq.6392.7	WISP-2	O76076	SL004674	CCN5	0.0748648	0.0764873	0.0110771	0.0445143	0.17082
seq.8956.96	SREC-II:ECD	Q96GP6	SL025991	SCARF2	-0.0103758	-0.250763	-0.114476	0.0445126	0.17082
seq.13565.2	p130	Q08999	SL003760	RBL2	-0.0440644	-0.135882	0.00600054	0.0449127	0.171377
seq.16613.3	CAD17	Q12864	SL008898	CDH17	-0.0761557	-0.0687034	0.0193113	0.0449333	0.171377
seq.5035.7	TS	P04818	SL000142	TYMS	0.0963582	-0.205541	0.0130189	0.0452821	0.172182
seq.9506.10	Apo L1	O14791	SL005699	APOL1	0.0758348	-0.0483062	-0.33951	0.0455518	0.172683
seq.25274.2	ANKR2	Q9GZV1	SL021521	ANKRD2	0.0182446	0.0106045	0.0225275	0.0457225	0.172806
seq.12712.9	HM20A	Q9NP66	SL019881	HMG20A	-0.100569	0.00439187	0.16508	0.0462081	0.172831
seq.13101.60	SOST	Q9BQB4	SL007631	SOST	-0.484988	-0.157288	-0.149483	0.0462602	0.172831
seq.3860.7	PSA6	P60900	SL005630	PSMA6	-0.0700106	-0.0972652	0.0956833	0.0462816	0.172831
seq.6461.54	Apo C-III	P02656	SL003020	APOC3	0.00473287	0.101909	0.0367269	0.0459611	0.172831
seq.13943.38	DPY30	Q9C005	SL020276	DPY30	0.00235719	-0.0615469	0.0725001	0.0476089	0.176973
seq.4187.49	6-Phosphogluconate dehydrogenase	P52209	SL000247	PGD	-0.0112954	-0.0496572	0.0102517	0.0476738	0.176973
seq.11949.25	EGF:CD	P01133	SL025843	EGF	0.0688679	-0.130303	0.0278652	0.0498138	0.178027
seq.15544.25	kallikrein 14	Q9P0G3	SL003919	KLK14	-0.0492384	-0.0851222	0.0632938	0.0491212	0.178027
seq.19189.2	UBP14	P54578	SL010983	USP14	0.0015551	-0.0254434	0.0430109	0.0497361	0.178027
seq.19276.124	RUXG	P62308	SL013061	SNRPG	0.00592709	-0.0935103	0.0456574	0.0486401	0.178027
seq.2625.53	HSP 90a	P07900	SL000453	HSP90AA1	0.0205841	-0.0340883	0.0504919	0.0499501	0.178027
seq.2811.27	Angiopoietin-1	Q15389	SL001995	ANGPT1	0.122958	0.103743	0.0273638	0.0483992	0.178027
seq.3290.50	CD109	Q6YHK3	SL008773	CD109	-0.0864298	-0.158305	0.0748741	0.0494025	0.178027
seq.5132.71	TCCR	Q6UWB1	SL005223	IL27RA	-0.0781657	-0.121653	-0.026268	0.0492934	0.178027
seq.5468.67	IL-17 RC	Q8NAC3	SL011068	IL17RC	0.13702	0.023523	0.152112	0.0496906	0.178027
seq.6434.18	Amine oxidase	O75106	SL002082	AOC2	-0.116227	-0.0235981	0.0635927	0.0481327	0.178027
seq.6462.12	TIMP-4	Q99727	SL004789	TIMP4	-0.0200911	0.0992152	-0.045072	0.0491305	0.178027
seq.7019.13	Semaphorin-7A	O75326	SL005249	SEMA7A	-0.0562517	-0.121538	0.0269001	0.0482633	0.178027
seq.8952.65	G-CSF	P09919	SL001729	CSF3	0.129472	-0.25145	-0.203231	0.0489686	0.178027
seq.9171.11	CSRP3	P50461	SL016969	CSRP3	0.0206489	-0.0428429	0.0190934	0.0491265	0.178027
seq.20918.28	RU1C	P09234	SL022234	SNRPC	0.0502061	-0.0887257	0.0599675	0.0501769	0.178327
seq.12486.8	GLRX2	Q9NS18	SL007708	GLRX2	0.00236865	0.0336292	0.112499	0.050456	0.178811
seq.19372.7	MDGA2	Q7Z553	SL021669	MDGA2	-0.061386	-0.126784	-0.0212288	0.0514646	0.179838
seq.21491.7	VAP-1	Q16853	SL004426	AOC3	-0.072288	-0.102697	-0.0317461	0.0514055	0.179838
seq.3448.13	IR	P06213	SL004125	INSR	-0.0520574	-0.136723	0.0297784	0.0509352	0.179838
seq.4160.49	MMP-2	P08253	SL000124	MMP2	0.0802059	0.0479886	0.104278	0.0511544	0.179838
seq.5701.81	Tetranectin	P05452	SL001871	CLEC3B	0.130032	0.244309	-0.128225	0.0511982	0.179838
seq.15635.4	SMOC2	Q9H3U7	SL012834	SMOC2	-0.00344341	-0.0824471	0.054978	0.0516975	0.179985
seq.3298.52	Contactin-4	Q8IWV2	SL010454	CNTN4	-0.0450508	-0.17419	0.0324856	0.0518653	0.179985
seq.8866.53	QPCTL	Q9NXS2	SL018693	QPCTL	0.0850543	-0.208508	0.00278325	0.0519381	0.179985
seq.10464.6	ANTR1	Q9H6X2	SL008696	ANTXR1	0.107667	-0.0423655	0.130855	0.0522794	0.180046
seq.12386.11	AMPB	Q9H4A4	SL012837	RNPEP	-0.0105504	-0.0192974	0.110642	0.0525315	0.180046
seq.23673.9	ODB2	P11182	SL020208	DBT	0.0452648	0.0526323	0.0668113	0.0521141	0.180046
seq.9250.87	HNP-1	P59665	SL004526	DEFA1	0.0173505	0.0522875	0.028845	0.0524044	0.180046
seq.16606.85	Aldose reductase	P15121	SL003659	AKR1B1	0.0530077	-0.0184507	0.0190146	0.0532238	0.181921
seq.3324.51	LY9	Q9HBG7	SL007674	LY9	-0.0439332	-0.0809142	-0.0410457	0.0535961	0.182694
seq.22405.61	PCKGM	Q16822	SL021781	PCK2	-0.0321427	-0.149755	-0.0229057	0.0539483	0.182916
seq.5957.30	Somatostatin-28	P61278	SL011510	SST	-0.0588588	0.268343	0.059024	0.0539536	0.182916
seq.13700.10	annexin II	P07355	SL004209	ANXA2	-0.0375964	-0.0232194	0.0532001	0.0541315	0.182948
seq.24909.40	Phospholipase C-delta-1	P51178	SL011669	PLCD1	0.0101191	-0.0624292	0.106813	0.0542557	0.182948
seq.21182.8	SEN15	Q8WW01	SL022269	TSEN15	-0.0259021	-0.131155	0.0762061	0.0546922	0.183493
seq.25456.73	PRS8	P62195	SL010955	PSMC5	0.0933876	0.0268389	0.157811	0.0547105	0.183493
seq.6440.31	MFAP5	Q13361	SL012493	MFAP5	-0.0353238	-0.0482205	0.113612	0.0553244	0.185056
seq.3894.15	NAGK	Q9UJ70	SL005629	NAGK	0.017596	-0.109388	0.0235698	0.0557056	0.185834
seq.11836.144	discoidin domain receptor 1	Q08345	SL004119	DDR1	-0.0391743	-0.202045	0.0680319	0.0560541	0.18608
seq.6927.7	NDST1	P52848	SL017913	NDST1	-0.0322633	-0.22632	0.0731171	0.0560768	0.18608
seq.11117.2	SPT20	Q8TB22	SL009460	SPATA20	0.0287852	-0.00319964	0.112073	0.0569168	0.186884
seq.20584.4	nectin-1 gamma:ECD	Q15223	SL025941	NECTIN1	-0.116853	-0.135705	-0.0131858	0.0568551	0.186884
seq.21577.35	FKBP5	Q13451	SL013825	FKBP5	0.0284651	0.0285778	0.0444913	0.0565254	0.186884
seq.5346.24	CPNE1:C2, 1 and 2	Q99829	SL025823	CPNE1	0.00179624	-0.0590733	0.0277245	0.0566227	0.186884
seq.14077.6	Ficolin-3	O75636	SL002086	FCN3	-0.0384065	-0.250452	-0.175256	0.0574339	0.187553
seq.24957.6	ESPN	B1AK53	SL014551	None	0.0310875	0.296925	-0.0745717	0.0577203	0.187553
seq.7968.15	CRTAM	O95727	SL014208	CRTAM	-0.0601313	-0.125831	-0.022369	0.0575352	0.187553
seq.9182.3	sLRP1:ECD	Q07954	SL025988	LRP1	0.244602	-0.312586	0.139824	0.0576287	0.187553
seq.2846.24	Ubiquitin+1	P62979	SL000605	RPS27A	-0.00587821	-0.0468093	0.0500165	0.0583687	0.187971
seq.3852.19	HSP 40	P25685	SL000449	DNAJB1	-0.033475	-0.08718	0.0812431	0.0583414	0.187971
seq.4282.3	RAN	P62826	SL005034	RAN	0.0147822	-0.0300229	0.0245874	0.0582325	0.187971
seq.9173.21	PGM1	P36871	SL008094	PGM1	0.00458521	0.00803575	0.134936	0.0584499	0.187971
seq.20546.71	R4RL1	Q86UN2	SL008962	RTN4RL1	0.00370759	-0.134584	-0.110747	0.0589199	0.188033
seq.3470.1	sE-Selectin	P16581	SL001945	SELE	-0.0633313	-0.111845	-0.064871	0.0589013	0.188033
seq.4811.33	ITI heavy chain H4	Q14624	SL004739	ITIH4	-0.170449	-0.0213392	-0.0384617	0.0586512	0.188033
seq.6375.75	XXLT1	Q8NBI6	SL017428	XXYLT1	0.0334706	-0.183549	0.050441	0.0594078	0.189107
seq.8778.3	Noggin	Q13253	SL004683	NOG	0.113209	0.0858514	0.086871	0.0597403	0.189683
seq.11121.56	VWC2	Q2TAL6	SL012520	VWC2	-0.0650926	-0.142679	0.00189668	0.0599199	0.189702
seq.4718.5	PPIB	P23284	SL007869	PPIB	-0.207767	0.159752	0.101221	0.0600495	0.189702
seq.5722.78	Prolylcarboxypeptidase	P42785	SL009198	PRCP	-0.108532	-0.105937	-0.00719582	0.062031	0.195468
seq.14603.51	KIAA0040	Q15053	SL020082	KIAA0040	-0.00897439	-0.066792	0.195711	0.0623067	0.195843
seq.11708.2	LCN1	P31025	SL007868	LCN1	-0.0360084	-0.140748	0.0695835	0.0633398	0.196134
seq.14100.63	C1QC	P02747	SL007929	C1QC	-0.0778951	0.00446388	-0.0234342	0.0629019	0.196134
seq.21690.31	LRRC4	Q9HBW1	SL022651	LRRC4	-0.0762522	-0.104366	-0.00148043	0.0628151	0.196134
seq.23659.2	BZW2	Q9Y6E2	SL023348	BZW2	0.00910363	-0.0263641	0.0281229	0.0632155	0.196134
seq.6563.78	HSP 70	P0DMV8	SL000451	HSPA1A	0.0445391	-0.0236955	0.0223186	0.06279	0.196134
seq.7921.65	FJX1	Q86VR8	SL006317	FJX1	-0.0561618	-0.0892078	-0.0260396	0.0632986	0.196134
seq.4430.44	Collectin Kidney 1	Q9BWP8	SL006713	COLEC11	-0.0447404	0.175069	0.0895254	0.0635545	0.196313
seq.4148.49	PAPP-A	Q13219	SL002755	PAPPA	-0.0613452	0.00795158	-0.00369662	0.0637886	0.196551
seq.16620.26	LY75	O60449	SL007021	LY75	-0.0946625	-0.0353127	0.0028849	0.0644116	0.197711
seq.17680.12	EPHB1	P54762	SL016438	EPHB1	-0.0357301	-0.169453	0.0369019	0.0645855	0.197711
seq.5870.23	BAD	Q92934	SL003700	BAD	0.00348577	-0.0386846	0.0344527	0.0646394	0.197711
seq.2637.77	Macrophage mannose receptor	P22897	SL004579	MRC1	0.0303859	0.193917	0.0500498	0.06507	0.198543
seq.11352.42	TITIN	Q8WZ42	SL006679	TTN	0.0535495	-0.0245977	0.0211683	0.0652606	0.19864
seq.9168.31	Eotaxin-3	Q9Y258	SL003170	CCL26	-0.0423118	0.320825	-0.0570598	0.065436	0.19869
seq.19273.3	Glutathione reductase	P00390	SL000434	GSR	0.00956626	0.0163244	0.150661	0.0665602	0.200472
seq.21696.80	LRFN4	Q6PJG9	SL022657	LRFN4	-0.0336657	-0.0846129	0.0623763	0.066397	0.200472
seq.4962.52	ARMEL	Q49AH0	SL012538	CDNF	0.0216189	0.079683	0.108195	0.0661948	0.200472
seq.6351.55	CD79B	P40259	SL017426	CD79B	-0.241008	0.358252	0.0584949	0.0666638	0.200472
seq.6409.57	GP116	Q8IZF2	SL017439	ADGRF5	-0.0679453	-0.122189	0.114741	0.0673875	0.202163
seq.2687.2	MIA	Q16674	SL001947	MIA	-0.0527284	-0.16477	0.00450536	0.0678503	0.202376
seq.2954.56	MMP-8	P22894	SL000526	MMP8	0.121997	0.102917	-0.0243103	0.068591	0.202376
seq.3079.62	TIG2	Q99969	SL005152	RARRES2	-0.140964	-0.192276	-0.047809	0.0685105	0.202376
seq.4145.58	Neurotrophin-3	P20783	SL004359	NTF3	0.0227725	-0.00345746	0.225513	0.0679828	0.202376
seq.5315.22	Troponin T	P45379	SL000052	TNNT2	0.0130163	0.0717187	0.0603433	0.0683894	0.202376
seq.5441.67	Troponin I	P19429	SL001761	TNNI3	0.021908	-0.0593896	0.0126217	0.0684086	0.202376
seq.6565.68	CDCP1	Q9H5V8	SL017488	CDCP1	0.00747671	-0.342873	-0.12042	0.0682456	0.202376
seq.24967.4	PCDH1	Q08174	SL008346	PCDH1	0.0128497	0.0309126	0.0536754	0.0689726	0.203023
seq.21767.129	GLT14	Q96FL9	SL022643	GALNT14	-0.072867	-0.132453	0.0542107	0.0696408	0.204509
seq.19568.17	IL-15	P40933	SL001775	IL15	0.0476206	-0.0504839	0.12584	0.0699223	0.204854
seq.11177.16	K2C5	P13647	SL006465	KRT5	-0.0111726	-0.0678964	-0.106865	0.0710671	0.206756
seq.13676.46	Inhibin bB chain	P09529	SL001933	INHBB	0.00790541	-0.118123	0.00604979	0.0707926	0.206756
seq.4959.2	AGR2	O95994	SL004925	AGR2	0.0806373	0.237191	-0.159936	0.071049	0.206756
seq.15591.28	Glutathione peroxidase	P07203	SL001812	GPX1	-0.00417185	-0.0367285	0.0285468	0.0713356	0.207055
seq.4162.54	Transferrin	P02787	SL000601	TF	0.0538435	-0.240572	-0.112049	0.0715899	0.207312
seq.2605.49	CD30	P28908	SL004180	TNFRSF8	-0.0851373	-0.295272	0.0226826	0.0730396	0.20957
seq.4150.75	Plasmin	P00747	SL000540	PLG	-0.237761	-0.243901	-0.0109623	0.072691	0.20957
seq.5029.3	SEPR	Q12884	SL006528	FAP	-0.0354374	-0.119279	0.0857241	0.0729693	0.20957
seq.9094.5	CLC4C	Q8WTT0	SL018818	CLEC4C	-0.0522603	-0.0550734	-0.0277299	0.0729654	0.20957
seq.21707.15	C1QL3	Q5VWW1	SL018449	C1QL3	0.0612547	-0.0501417	0.0457513	0.0736115	0.210728
seq.8841.65	CILP2	Q8IUL8	SL008847	CILP2	-0.0378614	-0.0817536	0.070479	0.0738485	0.210924
seq.3593.72	Caspase-3	P42574	SL003711	CASP3	0.0126241	-0.0420202	0.0219623	0.0741702	0.21136
seq.5033.27	Tropomyosin 1 alpha chain	P09493	SL004737	TPM1	0.0645726	0.140093	-0.0589352	0.0749019	0.21296
seq.2212.69	tPA	P00750	SL000053	PLAT	0.0183153	0.0851318	-0.00539612	0.0754945	0.214158
seq.10346.5	STAT3	P40763	SL007221	STAT3	0.0294114	-0.0387414	0.0326795	0.0758554	0.214695
seq.21967.20	DHI1	P28845	SL019336	HSD11B1	-0.0471119	-0.0820829	-0.0210027	0.0773101	0.218318
seq.21688.50	VLA-4	P13612|P05556	SL004510	ITGA4|ITGB1	-0.0930463	-0.08255	0.0261573	0.0778493	0.218853
seq.3806.55	EphA5	P54756	SL004844	EPHA5	-0.0507195	-0.126669	0.00254083	0.0777387	0.218853
seq.13412.5	WFDC6	Q9BQY6	SL012556	WFDC6	-0.0435439	0.109256	-0.1118	0.0782885	0.219103
seq.20550.38	NTRI	Q9P121	SL009074	NTM	-0.0766485	-0.118613	-0.00914661	0.0781479	0.219103
seq.5687.5	GLU2B	P14314	SL008641	PRKCSH	0.0105592	0.23748	0.0729569	0.0786715	0.219683
seq.20111.5	BASP	P80723	SL008935	BASP1	0.0913182	0.0184314	0.0405944	0.0790199	0.220098
seq.24701.21	DTNA	Q9Y4J8	SL023578	DTNA	-0.0142701	0.149565	-0.130278	0.0791718	0.220098
seq.12508.9	CHMP3	Q9Y3E7	SL008756	CHMP3	0.0196677	-0.0680626	0.0489528	0.0800182	0.220902
seq.22578.17	ROBO2	Q9HCK4	SL007680	ROBO2	-0.0571109	-0.117098	-0.02419	0.0801675	0.220902
seq.3504.58	LEAP-1	P81172	SL004536	HAMP	0.0054026	-0.0202357	-0.0305293	0.0798551	0.220902
seq.4922.13	MIP-3b	Q99731	SL003189	CCL19	-0.00670842	-0.193343	0.00183764	0.0796651	0.220902
seq.6895.1	TR:CD	P02786	SL026013	TFRC	-0.0346322	-0.139776	0.0111535	0.0806015	0.22161
seq.4309.59	Triosephosphate isomerase	P60174	SL004812	TPI1	0.0330637	-0.02535	0.0213472	0.0812809	0.222988
seq.3858.5	PPAC	P24666	SL008063	ACP1	0.00620066	-0.0362487	0.0330091	0.0815105	0.223128
seq.3403.1	TPSB2	P20231	SL010617	TPSB2	-0.0683706	-0.0442032	0.0404266	0.0820131	0.224014
seq.13117.232	CHKB	Q9Y259	SL018256	CHKB	0.021448	0.142419	-0.0939347	0.0822628	0.224207
seq.12475.48	CLIC5	Q9NZA1	SL019722	CLIC5	0.0429679	-0.0156887	0.0265517	0.0841075	0.227746
seq.20457.13	COA4	Q9NYJ1	SL021989	COA4	0.0262677	0.0070304	0.0625076	0.0839694	0.227746
seq.9402.18	DCBD1	Q8N8Z6	SL017500	DCBLD1	0.00853673	-0.224265	0.058269	0.0839981	0.227746
seq.9869.28	NF-kappa-B p105	P19838	SL004092	NFKB1	-0.00355273	-0.118628	0.0137505	0.0843429	0.22789
seq.9600.55	THS7A:TSP type-1 domain 17	Q9UPZ6	SL026001	THSD7A	0.073818	0.186952	0.115983	0.0847799	0.228577
seq.5018.68	Peroxiredoxin-6	P30041	SL005694	PRDX6	0.0188281	-0.0344698	0.0373067	0.0854481	0.229883
seq.2857.70	Glucocorticoid receptor	P04150	SL006914	NR3C1	0.0125851	-0.0232662	0.222194	0.0859699	0.230296
seq.3890.8	LDH-H 1	P07195	SL000493	LDHB	-0.00632477	-0.049278	0.054557	0.0859131	0.230296
seq.4831.4	sL-Selectin	P14151	SL002823	SELL	-0.0995563	-0.153704	0.00240758	0.0861734	0.230348
seq.10916.44	PLA2R	Q13018	SL013523	PLA2R1	-0.0130534	-0.161399	-0.0187616	0.0870166	0.23112
seq.13381.49	B4GT1	P15291	SL008831	B4GALT1	0.109405	0.00723541	0.101246	0.0868219	0.23112
seq.18338.26	IDH	O75874	SL004995	IDH1	0.0127566	-0.0854231	0.04204	0.0869123	0.23112
seq.14057.68	TNFSF15	O95150	SL004686	TNFSF15	0.122232	0.216723	-0.0440168	0.0882563	0.233422
seq.6257.56	CGRE1	Q99674	SL012800	CGREF1	0.0905615	0.0990915	0.024158	0.0882178	0.233422
seq.21149.27	CUED1	Q9NWM3	SL021999	CUEDC1	0.16117	-0.0185601	0.0674361	0.0891826	0.235374
seq.5102.55	MICB	Q29980	SL005200	MICB	-0.100843	-0.133506	0.00718275	0.0900362	0.237127
seq.18931.40	SLIT3	O75094	SL011409	SLIT3	0.184347	-0.152187	0.07922	0.0903167	0.237366
seq.5586.66	MINP1	Q9UNW1	SL007807	MINPP1	-0.0363644	-0.322872	-0.00521968	0.0916648	0.239839
seq.7167.102	VAPA	Q9P0L0	SL007733	VAPA	0.0216713	-0.0573354	0.0329474	0.0918329	0.239839
seq.8225.86	EPHB2	P29323	SL007179	EPHB2	-0.0986792	-0.108821	0.0139818	0.0915262	0.239839
seq.8871.14	NUDC:N-term	Q9Y266	SL025950	NUDC	0.0375381	-0.189957	0.0692961	0.0923399	0.240661
seq.10565.19	SLIK3	O94933	SL017951	SLITRK3	0.0330741	0.0156633	0.0689648	0.0934232	0.241472
seq.12436.84	GST omega-1	P78417	SL005847	GSTO1	0.040439	-0.142314	0.0957114	0.0930262	0.241472
seq.4883.56	Insulin	P01308	SL000021	INS	-0.0158811	0.054394	0.047639	0.0934029	0.241472
seq.5621.64	THSD1	Q9NS62	SL017069	THSD1	-0.0625278	-0.17755	0.0216834	0.0932022	0.241472
seq.14756.29	sICAM-2	P13598	SL003177	ICAM2	-0.035519	-0.177966	-0.0340296	0.0942108	0.243006
seq.12727.7	FPRP	Q9P2B2	SL019877	PTGFRN	-0.0231068	-0.105858	0.0850912	0.0947632	0.243364
seq.15503.20	Lefty-A	O00292	SL004647	LEFTY2	0.0496228	0.0189307	0.0468065	0.0959794	0.243364
seq.20941.7	UBL3	O95164	SL022284	UBL3	-0.0171864	-0.029453	0.153699	0.0968985	0.243364
seq.22568.7	DSG4	Q86SJ6	SL009055	DSG4	0.0661381	0.191382	0.00301147	0.095955	0.243364
seq.23545.6	NDEL1	Q9GZM8	SL013266	NDEL1	0.0237389	-0.106467	-0.00687667	0.0967994	0.243364
seq.2515.14	GFRa-2	O00451	SL004143	GFRA2	-0.140559	-0.208742	0.018928	0.0969611	0.243364
seq.2942.50	Cytochrome c	P99999	SL000396	CYCS	-6.52467e-05	-0.107597	0.0679389	0.0969356	0.243364
seq.3521.16	TSH	P01215|P01222	SL000589	CGA|TSHB	-0.0213881	-0.053582	-0.00436384	0.0970732	0.243364
seq.5803.24	C3d	P01024	SL003362	C3	0.0203694	-0.0798079	-0.0201504	0.0966647	0.243364
seq.6232.54	B7-2	P42081	SL004131	CD86	-0.0451347	-0.108735	-0.0245843	0.0953003	0.243364
seq.7127.3	Apo A-II	P02652	SL000274	APOA2	-0.0441747	-0.138149	0.0332008	0.0961584	0.243364
seq.7194.36	NPTN	Q9Y639	SL008497	NPTN	-0.0327091	-0.098656	0.0466629	0.0954285	0.243364
seq.8465.52	Cathepsin H	P09668	SL000346	CTSH	-0.0597404	-0.0589167	-0.121829	0.0963252	0.243364
seq.8969.49	CD14	P08571	SL018823	CD14	0.0132343	-0.0245974	0.205949	0.0955717	0.243364
seq.18380.78	Albumin	P02768	SL000254	ALB	-0.0471078	-0.253458	0.0756589	0.0973795	0.243521
seq.4693.72	3HIDH	P31937	SL008085	HIBADH	0.0796726	-0.0149418	-0.142755	0.0975252	0.243521
seq.12454.105	NTM1A	Q9BV86	SL019732	NTMT1	0.0471652	-0.0846458	0.073012	0.0981368	0.24456
seq.4306.4	Transketolase	P29401	SL003655	TKT	0.0389975	-0.0293462	0.0253241	0.0986783	0.24542
seq.5400.52	sLeptin R	P48357	SL003184	LEPR	-0.0454343	-0.067997	0.0195338	0.0992312	0.246306
seq.2730.58	MICA	Q29983	SL005199	MICA	-0.0598898	-0.180025	0.0361474	0.0995309	0.246561
seq.11081.1	GPDA	P21695	SL007151	GPD1	-0.0168639	-0.0318162	0.0154498	0.099961	0.247137
seq.15449.33	TIM-4	Q96H15	SL010387	TIMD4	-0.0314486	-0.133687	-0.019893	0.100817	0.24876
seq.4992.49	GRN	P28799	SL007173	GRN	-0.0707771	-0.0983364	-0.00274762	0.101842	0.250797
seq.25922.7	LRP5	O75197	SL007031	LRP5	-0.162292	0.0785426	-0.226706	0.104668	0.257249
seq.8250.2	PTPRJ	Q12913	SL008899	PTPRJ	-0.0582858	-0.15646	-0.112106	0.105328	0.258364
seq.7083.74	MATN4	O95460	SL008508	MATN4	-0.0546972	-0.101606	0.0143761	0.105549	0.258398
seq.3285.23	C1r	P00736	SL000310	C1R	-0.0345521	-0.135582	0.027545	0.106942	0.261297
seq.10980.11	ACES	P22303	SL007155	ACHE	0.0274274	-0.0355352	0.0988594	0.108844	0.263838
seq.16015.19	ALT	P24298	SL000617	GPT	0.0472472	-0.0031735	0.15466	0.109158	0.263838
seq.21118.48	GFRP	P30047	SL005349	GCHFR	0.0499624	-0.0683373	0.0293038	0.1092	0.263838
seq.21734.36	C1GLT/C1GLC Complex	Q9NS00|Q96EU7	SL022703	C1GALT1|C1GALT1C1	0.0432823	-0.107	0.0160143	0.109247	0.263838
seq.2997.8	JAM-B	P57087	SL005193	JAM2	-0.0482752	-0.208195	0.0372841	0.109162	0.263838
seq.3069.52	IgM	P01871	SL000468	IGHM	0.0883711	-0.0595382	0.0436795	0.108982	0.263838
seq.5103.30	MO2R1:ECD	Q8TD46	SL025931	CD200R1	-0.293829	-0.308254	0.029149	0.110305	0.265879
seq.21708.149	FCGRN	P55899	SL014852	FCGRT	0.036435	-0.106994	-0.0971912	0.111045	0.266637
seq.5463.22	GAS1	P54826	SL000658	GAS1	-0.00455303	-0.115386	0.0637007	0.110868	0.266637
seq.21183.1	DUS10	Q9Y6W6	SL022018	DUSP10	0.0866547	0.114735	-0.0534885	0.111825	0.267995
seq.2670.67	CK-MM	P06732	SL000383	CKM	-0.0118674	-0.0482054	0.0455691	0.112665	0.269462
seq.8877.22	F176C:ECD	P58658	SL025853	EVA1C	0.076014	0.168193	-0.104662	0.112868	0.269462
seq.12759.47	DRBP76	Q12906	SL004792	ILF3	-0.0327927	-0.102312	0.0814672	0.11599	0.27378
seq.13747.9	Carbonic anhydrase 6	P23280	SL010288	CA6	0.0628825	-0.0390465	0.0517106	0.115281	0.27378
seq.13748.4	MCP-2	P80075	SL000515	CCL8	0.120984	0.0938899	-0.0695185	0.115599	0.27378
seq.17757.86	CAB39	Q9Y376	SL006798	CAB39	0.0173808	-0.0567663	0.0337233	0.115706	0.27378
seq.2819.23	Cadherin-5	P33151	SL002081	CDH5	-0.0824455	-0.113546	-0.0297921	0.115924	0.27378
seq.4246.40	NCAM-L1	P32004	SL004154	L1CAM	-0.0343886	-0.104823	0.00432578	0.115546	0.27378
seq.11208.15	NAGPA	Q9UK23	SL019369	NAGPA	-0.0333256	-0.137779	-0.00557145	0.116505	0.274007
seq.16773.29	SCUB3	Q8IX30	SL012672	SCUBE3	-0.087754	-0.0561331	-0.0149709	0.116743	0.274007
seq.8645.257	PEX14:C-term	O75381	SL025959	PEX14	0.014972	0.233429	-0.194325	0.116542	0.274007
seq.8021.59	RM14	Q6P1L8	SL018411	MRPL14	-0.0508835	-0.0257347	-0.024438	0.117991	0.2759
seq.9931.20	Keratin-1	P04264	SL005851	KRT1	-0.0214112	-0.0823669	-0.0816085	0.117821	0.2759
seq.21728.4	UBP2	O75604	SL022667	USP2	0.0649393	-0.0412766	0.00908108	0.11981	0.279631
seq.2683.1	iC3b	P01024	SL000456	C3	0.0470214	-0.067766	0.009832	0.120268	0.280178
seq.5532.53	bFGF-R	P11362	SL003060	FGFR1	-0.0397879	-0.132071	-0.0648976	0.120618	0.280349
seq.8606.39	GPNMB:CD	Q14956	SL025877	GPNMB	-0.0382245	-0.155211	0.013283	0.12079	0.280349
seq.24474.12	TTC9A	Q92623	SL023667	TTC9	-0.0178976	-0.0339737	0.0306768	0.122253	0.28322
seq.2666.53	Bone proteoglycan II	P07585	SL004081	DCN	-0.0958057	-0.0164221	0.075892	0.122634	0.283578
seq.11368.32	KAD2	P54819	SL008133	AK2	-0.0168414	-0.0214489	0.0464187	0.122873	0.283605
seq.9326.33	ITI heavy chain H2	P19823	SL004711	ITIH2	0.326188	-0.0633894	0.0736236	0.123853	0.285341
seq.13552.7	SWP70	Q9UH65	SL010879	SWAP70	-0.00445421	-0.0404448	0.0826979	0.124492	0.285761
seq.7206.20	F16P1	P09467	SL007096	FBP1	-0.0416123	-0.0734921	-0.0112773	0.124463	0.285761
seq.17435.43	ETFA	P13804	SL008038	ETFA	-0.0492865	0.264262	-0.100362	0.126235	0.288175
seq.8760.10	DCNL5	Q9BTE7	SL018682	DCUN1D5	0.0199341	0.408471	-0.0738131	0.126215	0.288175
seq.8834.58	Calnexin	P27824	SL004576	CANX	-0.0172434	-0.436265	-0.193866	0.125961	0.288175
seq.17447.52	SFRP4	Q6FHJ7	SL008544	SFRP4	-0.0225152	-0.078935	0.00851378	0.127011	0.289419
seq.2917.3	sRANKL	O14788	SL002541	TNFSF11	-0.0184259	-0.00230632	-0.113769	0.12747	0.289936
seq.3074.6	LBP	P18428	SL003309	LBP	0.016992	-0.0955927	-0.0272997	0.128129	0.290906
seq.20578.10	LPHN3	Q9HAR2	SL021149	ADGRL3	0.142663	0.0585595	0.0155715	0.12886	0.292037
seq.2615.60	Ephrin-A5	P52803	SL004141	EFNA5	-0.0287355	-0.193597	0.00960445	0.12934	0.292594
seq.4982.54	Elafin	P19957	SL004458	PI3	-0.0387371	-0.104676	0.00291034	0.1302	0.294007
seq.12705.9	HERC1	Q15751	SL019820	HERC1	-0.0119118	0.0266183	0.125149	0.131779	0.297036
seq.17398.55	HO-1	P09601	SL004627	HMOX1	0.00748225	0.241697	0.0368755	0.132793	0.298247
seq.4970.55	carbonic anhydrase II	P00918	SL000339	CA2	0.106219	0.287653	0.265563	0.13259	0.298247
seq.4479.14	C1-Esterase Inhibitor	P05155	SL000308	SERPING1	-0.129391	-0.0840711	0.0791295	0.133132	0.298474
seq.13113.7	Osteopontin	P10451	SL002688	SPP1	0.12245	0.00481658	0.0751143	0.133716	0.298711
seq.7648.9	MYPC1	Q00872	SL017328	MYBPC1	0.0164887	-0.0462031	0.0292467	0.133657	0.298711
seq.7145.1	ITIH3	Q06033	SL006517	ITIH3	-0.0369216	-0.123307	0.0388047	0.134181	0.299216
seq.9288.7	FKBP7	Q9Y680	SL017255	FKBP7	-0.0125723	-0.130464	0.0290869	0.134796	0.300053
seq.15522.2	GAPR1	Q9H4G4	SL008305	GLIPR2	0.0424553	0.110271	0.119048	0.135616	0.301184
seq.23581.131	Obestatin	Q9UBU3	SL023012	GHRL	0.0524807	-0.129018	-0.115138	0.135906	0.301184
seq.5882.34	EF-1-beta	P24534	SL005685	EEF1B2	0.00388892	-0.0349748	0.0701438	0.136027	0.301184
seq.18830.1	Omentin	Q8WWA0	SL011968	ITLN1	-0.000180423	-0.0232335	-0.261407	0.136569	0.301851
seq.24490.16	THAP4	Q8WY91	SL023768	THAP4	0.0241276	-0.0116475	0.0278144	0.137604	0.303603
seq.20087.3	selenoprotein15	O60613	SL008697	SELENOF	-0.0702023	-0.0864395	-0.0242427	0.139407	0.3065
seq.4437.56	ENTP5	O75356	SL014028	ENTPD5	-0.0792998	0.156698	0.0558069	0.139238	0.3065
seq.23031.6	SIRT2	Q8IXJ6	SL006629	SIRT2	0.0545639	-0.0428211	0.116822	0.139749	0.306713
seq.15414.316	LDHA	P00338	SL019149	LDHA	0.00160583	-0.0102501	0.0680595	0.141128	0.308656
seq.6451.64	ASPN	Q9BXN1	SL008299	ASPN	0.00443279	-0.119335	0.0312238	0.140981	0.308656
seq.21768.9	MGT5A	Q09328	SL007374	MGAT5	-0.102455	-0.129463	0.0989442	0.141832	0.309266
seq.2634.2	IL-2 sRg	P31785	SL003307	IL2RG	-0.00259488	-0.0423994	0.0366231	0.141901	0.309266
seq.4541.49	CDON	Q4KMG0	SL014092	CDON	-0.0252935	-0.130741	0.00734585	0.142923	0.310951
seq.23555.11	RAD	P55042	SL023339	RRAD	0.0587007	-0.0304867	0.0388173	0.143258	0.311138
seq.13095.51	PSP	P05451	SL005357	REG1A	0.0498405	-0.0536695	-0.0172649	0.14385	0.311882
seq.21385.5	SLIK2	Q9H156	SL017981	SLITRK2	-0.108304	-0.04991	-0.0630799	0.144562	0.312885
seq.22430.15	CHIN	P15882	SL014721	CHN1	0.0487224	-0.04868	0.0516851	0.145618	0.314084
seq.3066.12	Galectin-3	P17931	SL003744	LGALS3	-0.0653142	-0.221587	0.0341013	0.145415	0.314084
seq.15525.294	ADH1G	P00326	SL014682	ADH1C	0.022471	-0.0335207	-0.0213827	0.146228	0.314855
seq.5015.15	PAFAH	Q13093	SL003440	PLA2G7	-0.0828646	-0.108095	-0.0728018	0.146715	0.315361
seq.15387.44	Neuropilin-2	O60462	SL005203	NRP2	-0.0568399	-0.165639	0.0242482	0.148134	0.316514
seq.4719.58	Protein disulfide isomerase A3	P30101	SL003524	PDIA3	-0.0174056	-0.196718	0.169222	0.148769	0.316514
seq.4900.8	C3a	P01024	SL000313	C3	0.00258133	-0.107889	-0.0994682	0.14835	0.316514
seq.8403.18	Fatty acid synthase	P49327	SL000073	FASN	-0.00613182	-0.0445905	0.0387023	0.147875	0.316514
seq.9018.38	PCD10:ECD	Q9P2E7	SL025955	PCDH10	0.0862778	-0.0825622	0.0463003	0.148731	0.316514
seq.9942.2	NXT1	Q9UKK6	SL019191	NXT1	-0.0361755	-0.0423042	0.0398959	0.148431	0.316514
seq.3220.40	RET	P07949	SL010378	RET	-0.0144985	-0.072645	0.0651795	0.149176	0.31684
seq.2475.1	SCF sR	P10721	SL004010	KIT	-0.038713	-0.0592252	-0.0855573	0.149554	0.317104
seq.7218.87	AT1B2	P14415	SL018093	ATP1B2	-0.00707406	-0.113035	0.0599582	0.150899	0.319416
seq.13416.8	T132D	Q14C87	SL020086	TMEM132D	-0.0372743	-0.0912668	0.0420087	0.151291	0.319704
seq.13107.9	LYPD3	O95274	SL008402	LYPD3	-0.0931197	-0.0235209	-0.242973	0.151591	0.319798
seq.18926.7	PSA3	P25788	SL008802	PSMA3	0.19011	-0.0703289	-0.212647	0.152246	0.32064
seq.8794.13	DPEP1	P16444	SL008734	DPEP1	0.0127046	0.134031	0.0368598	0.153716	0.323192
seq.2755.8	C3adesArg	P01024	SL003220	C3	-0.00842826	-0.122555	-0.0405151	0.154964	0.325269
seq.3192.3	Glutamate carboxypeptidase	Q96KP4	SL002695	CNDP2	-0.125299	0.0874476	-0.0998742	0.1568	0.328572
seq.19243.2	PFD2	Q9UHV9	SL011692	PFDN2	0.0412719	-0.0611534	0.0639883	0.15755	0.32959
seq.8479.4	MMP-10	P09238	SL000645	MMP10	-0.0197934	-0.00571168	0.079551	0.158463	0.330947
seq.4280.47	PSA2	P25787	SL008865	PSMA2	-0.083469	-0.0848535	0.00665129	0.159431	0.332414
seq.18882.7	CSTN2	Q9H4D0	SL021519	CLSTN2	0.000615514	-0.0501006	0.0852561	0.15981	0.332649
seq.13122.19	FLRT2	O43155	SL008360	FLRT2	-0.0182012	-0.141059	0.0137486	0.160313	0.333142
seq.4467.49	SPARCL1	Q14515	SL005488	SPARCL1	-0.00177427	0.0600711	0.12676	0.160917	0.333289
seq.9468.8	Lectin, mannose-binding 2	Q12907	SL005403	LMAN2	-0.0502263	-0.21539	-0.0237719	0.160834	0.333289
seq.16616.137	ENOB	P13929	SL007119	ENO3	0.000953113	-0.029331	0.0176277	0.163202	0.333324
seq.18930.28	SLIT2	O94813	SL008427	SLIT2	-0.0393873	-0.10576	0.0655111	0.16318	0.333324
seq.22961.7	FCN1	O00602	SL010462	FCN1	-0.0332601	0.0522343	-0.00512176	0.163598	0.333324
seq.2974.61	contactin-1	Q12860	SL004855	CNTN1	-0.0298616	-0.148416	-0.0287778	0.163507	0.333324
seq.3323.37	LRP8	Q14114	SL004610	LRP8	-0.0943349	-0.126069	0.0509094	0.162549	0.333324
seq.4874.3	Angiogenin	P03950	SL000003	ANG	0.0690915	0.0566101	0.00106195	0.16174	0.333324
seq.5036.50	TSG-6	P98066	SL004782	TNFAIP6	0.0245896	0.111102	0.00171793	0.162192	0.333324
seq.5703.26	NOE1	Q99784	SL017108	OLFM1	0.0241352	-0.211976	0.0714381	0.16336	0.333324
seq.6911.103	CLC6A	Q6EIG7	SL010453	CLEC6A	0.113805	-0.026387	0.153145	0.163299	0.333324
seq.7965.25	HBAT	P09105	SL018342	HBQ1	-0.011881	0.227934	-0.0527068	0.161258	0.333324
seq.15306.20	IgJ	P01591	SL005375	JCHAIN	0.55288	0.186401	0.0131579	0.164867	0.33482
seq.17393.13	SCAD	P16219	SL005672	ACADS	0.0395944	0.271956	-0.181932	0.164807	0.33482
seq.2609.59	Cystatin C	P01034	SL001777	CST3	0.0941014	-0.153706	0.0906866	0.165183	0.334917
seq.15385.116	FABP2	P12104	SL004848	FABP2	0.0553289	-0.15651	0.000807349	0.166141	0.335771
seq.8699.43	CRIM1:CD	Q9NZV1	SL025828	CRIM1	-0.0132793	0.263008	-0.0537906	0.166025	0.335771
seq.10714.7	ACE	P12821	SL000269	ACE	-0.0373895	-0.233316	-0.0300219	0.167546	0.336496
seq.13540.1	GPR26	Q8NDV2	SL020159	GPR26	0.045173	0.0897752	-0.159665	0.167845	0.336496
seq.24487.95	BL1S3	Q6QNY0	SL023683	BLOC1S3	-0.138394	-0.0541345	-0.0429172	0.167796	0.336496
seq.2754.50	C3	P01024	SL000312	C3	0.00668236	-0.0953337	-0.0259604	0.167262	0.336496
seq.5667.3	SEM3B	Q13214	SL012491	SEMA3B	-0.194544	-0.18258	-0.0665485	0.167753	0.336496
seq.9077.10	MA1A2	O60476	SL018812	MAN1A2	0.0309249	-0.22453	0.0727325	0.168833	0.337936
seq.3143.3	sCD4	P01730	SL002524	CD4	-0.142115	0.100917	0.0407502	0.169589	0.338907
seq.11424.4	FAAA	P16930	SL008049	FAH	0.0421397	-0.0554767	0.123122	0.169944	0.339076
seq.10023.32	VDR	P11473	SL004071	VDR	0.0666979	0.136119	-0.114144	0.172125	0.341854
seq.15587.20	FOLR2	P14207	SL009334	FOLR2	-0.0919853	-0.0159011	0.0417881	0.172051	0.341854
seq.25913.17	FRIH	P02794	SL007933	FTH1	0.0808672	-0.0713671	0.0510918	0.17241	0.341854
seq.3041.55	MRC2	Q9UBG0	SL008416	MRC2	-0.0285978	-0.0817152	0.0167282	0.17243	0.341854
seq.11202.70	TBX5	Q99593	SL019350	TBX5	-0.0464154	0.372105	-0.0575465	0.173673	0.343286
seq.3736.60	BMP-6	P22004	SL003993	BMP6	-0.00147443	0.0126677	0.166059	0.173701	0.343286
seq.23326.10	GSTA2	P09210	SL009143	GSTA2	0.0170413	-0.0314523	-0.0387115	0.174781	0.344784
seq.7951.146	FCRL2	Q96LA5	SL018362	FCRL2	0.137614	0.236156	0.0180229	0.17501	0.344784
seq.4931.59	TF	P13726	SL000024	F3	-0.0534423	0.237112	0.0176175	0.176025	0.346237
seq.21883.17	BMP-5	P22003	SL003992	BMP5	0.0316793	0.049048	0.0715093	0.177203	0.348008
seq.9207.60	QORL1	O95825	SL018887	CRYZL1	-0.0224507	0.207126	-0.0636973	0.178534	0.350072
seq.5737.61	SEM4D	Q92854	SL011110	SEMA4D	-0.0556274	-0.126891	0.0428217	0.179979	0.352354
seq.24934.96	OGFR	Q9NZT2	SL013284	OGFR	0.0193792	-0.0263567	0.0728002	0.180528	0.352875
seq.17685.9	Apo A-IV	P06727	SL005129	APOA4	-0.033953	0.00349254	0.10568	0.182437	0.356052
seq.4908.6	Endoglin	P17813	SL004482	ENG	-0.0202838	-0.143025	-0.0167844	0.183154	0.356894
seq.22055.31	FOXO1A	Q12778	SL005470	FOXO1	0.0544232	0.250143	0.0500825	0.185227	0.360155
seq.5121.3	SEM6B	Q9H3T3	SL014248	SEMA6B	-0.081265	-0.0899009	0.0606209	0.185979	0.360155
seq.5353.89	IL-1Ra	P18510	SL001990	IL1RN	-0.132008	0.00160452	0.00300707	0.185898	0.360155
seq.5628.21	SEM3G	Q9NS98	SL012850	SEMA3G	-0.0760697	-0.153427	-0.0286825	0.185805	0.360155
seq.21567.214	C1QT4	Q9BXJ3	SL012817	C1QTNF4	-0.119413	0.010097	0.0876055	0.187152	0.361866
seq.10336.3	CHIP	Q9UNE7	SL019100	STUB1	0.0144165	-0.00857007	0.0445326	0.187981	0.362386
seq.5437.63	FABP	P05413	SL001774	FABP3	0.0314399	-0.0393942	0.0114898	0.188	0.362386
seq.3186.2	C2	P06681	SL002525	C2	-0.235907	0.043161	-0.0449856	0.188556	0.362803
seq.8327.26	DPEP2	Q9H4A9	SL018483	DPEP2	-0.0957824	-0.0921495	-0.00117217	0.188797	0.362803
seq.2579.17	MMP-9	P14780	SL000527	MMP9	0.0482134	0.045666	-0.00767972	0.189969	0.364496
seq.10613.33	CASC4	Q6P4E1	SL018589	GOLM2	0.00249447	-0.135558	0.0172327	0.192326	0.366788
seq.13738.8	Inhibin bA chain	P08476	SL001932	INHBA	0.00925112	-0.0272775	-0.073615	0.191923	0.366788
seq.4240.31	M2-PK	P14618	SL002650	PKM	0.0129825	-0.0342118	0.026408	0.192336	0.366788
seq.8983.7	GOLM1	Q8NBJ4	SL010628	GOLM1	-0.0374946	-0.084974	0.0537698	0.19174	0.366788
seq.5740.17	ROBO1	Q9Y6N7	SL013095	ROBO1	-0.0306218	-0.10525	0.0249087	0.194172	0.369725
seq.3488.64	Catalase	P04040	SL000342	CAT	0.000227847	-0.0170227	0.0232095	0.194695	0.370158
seq.2617.56	ERBB3	P21860	SL002519	ERBB3	-0.0223972	-0.121322	-0.0295279	0.195664	0.371435
seq.3339.33	TSP2	P35442	SL007206	THBS2	-0.0351253	-0.0544914	0.0017424	0.197922	0.374585
seq.7182.1	carboxylesterase, liver	P23141	SL006149	CES1	0.0787149	0.169878	-0.0314511	0.197785	0.374585
seq.16607.78	Gelsolin	P06396	SL005572	GSN	0.0689395	0.161238	-0.0967414	0.200837	0.378781
seq.4328.2	BOC	Q9BWV1	SL013490	BOC	0.00780188	-0.0445073	0.0591333	0.201048	0.378781
seq.5763.67	HBD-4	Q8WTQ1	SL004535	DEFB104A	0.00201182	0.527273	-0.0441853	0.200763	0.378781
seq.11277.23	ATF6A	P18850	SL014732	ATF6	0.0357966	-0.145178	0.0945632	0.202029	0.379571
seq.5496.49	Spondin-1	Q9HCB6	SL005115	SPON1	0.0243795	0.0326766	0.150027	0.202074	0.379571
seq.3032.11	FSH	P01215|P01225	SL000428	CGA|FSHB	0.0140191	-0.0705396	-0.17696	0.203356	0.381407
seq.7038.45	SIA8D	Q92187	SL018029	ST8SIA4	0.0445513	0.0780769	-0.0252565	0.20454	0.383052
seq.15363.32	Apo A-V	Q6Q788	SL004840	APOA5	0.04011	0.0269757	-0.0231822	0.205178	0.3831
seq.2558.51	b-Endorphin	P01189	SL000300	POMC	-0.324224	-0.0215087	0.119909	0.205137	0.3831
seq.20590.13	NPY	P01303	SL004417	NPY	0.00883755	-0.110364	0.111369	0.206261	0.383406
seq.2570.72	IGFBP-2	P18065	SL000466	IGFBP2	-0.00659334	-0.0356661	0.00527821	0.206037	0.383406
seq.2706.69	Thyroxine-Binding Globulin	P05543	SL000590	SERPINA7	-0.0994404	-0.162078	-0.0775686	0.206237	0.383406
seq.5508.62	Cathepsin D	P07339	SL000344	CTSD	-0.0741681	-0.00640026	-0.120123	0.20727	0.38414
seq.9005.16	PLXA1	Q9UIW2	SL011810	PLXNA1	-0.0301299	-0.102167	0.0381448	0.207211	0.38414
seq.2876.74	Topoisomerase I	P11387	SL004305	TOP1	-0.0793055	0.0765456	0.0234843	0.207869	0.384681
seq.5632.6	CRAC1	Q9NQ79	SL012846	CRTAC1	0.0453889	-0.228174	0.0211881	0.208865	0.385952
seq.10620.21	PSP-94	P08118	SL000548	MSMB	0.0549585	-0.0414308	-0.00980833	0.209526	0.386034
seq.2700.56	Protein S	P07225	SL000049	PROS1	0.0707163	0.330821	0.0377993	0.209499	0.386034
seq.3148.49	Gro-b	P19875	SL003174	CXCL2	-0.00832825	-0.111721	-0.0404527	0.210519	0.387293
seq.20225.119	STA5A	P42229	SL013781	STAT5A	0.0243228	0.123546	-0.121707	0.211406	0.388354
seq.2805.6	ACE2	Q9BYF1	SL004415	ACE2	0.00447298	-0.00308266	0.253375	0.21205	0.388966
seq.9457.3	CAV2	P51636	SL014826	CAV2	0.035059	-0.168092	-0.086409	0.212387	0.389013
seq.17682.1	CD46	P15529	SL002600	CD46	0.00187166	-0.255052	0.0706679	0.214556	0.391429
seq.23915.18	Rab-7	P51149	SL004603	RAB7A	-0.0135357	-0.0325918	0.0250877	0.214798	0.391429
seq.4232.19	IGF-I sR	P08069	SL003304	IGF1R	-0.0351242	-0.126102	0.0531518	0.214834	0.391429
seq.9259.35	DR6	O75509	SL004871	TNFRSF21	-0.038589	-0.101188	-0.0141701	0.214957	0.391429
seq.19630.2	g-Synuclein	O76070	SL005267	SNCG	-0.0457647	-0.0224038	0.0798755	0.21616	0.393048
seq.10574.10	b2-Microglobulin	P61769	SL000283	B2M	0.0367795	-0.10152	0.0676478	0.217524	0.394953
seq.15622.13	OBCAM	Q14982	SL005491	OPCML	-0.00986303	-0.102124	0.0246001	0.21797	0.39519
seq.17148.7	BLVRB	P30043	SL008080	BLVRB	0.00159749	-0.0264148	0.02141	0.219552	0.396907
seq.8364.74	UST	Q9Y2C2	SL006797	UST	-0.0168724	-0.0988467	0.0933694	0.219443	0.396907
seq.6123.69	p53	P04637	SL000074	TP53	0.0314226	-0.183851	0.0212165	0.220112	0.397345
seq.19114.8	KITM	O00142	SL014563	TK2	-0.107181	-0.0480778	-0.0294565	0.220695	0.397823
seq.25096.58	MYPC2	Q14324	SL021470	MYBPC2	0.0263991	0.00568532	0.0171074	0.223905	0.402621
seq.3799.11	Carbonic anhydrase III	P07451	SL004867	CA3	0.0249911	-0.0402227	0.0126281	0.224	0.402621
seq.4969.2	Carbonic anhydrase I	P00915	SL004866	CA1	0.00174188	-0.0211313	0.0188494	0.225148	0.404104
seq.19361.78	MATN3	O15232	SL006992	MATN3	-0.0220709	-0.0925687	0.0437626	0.225811	0.404133
seq.3073.51	IL-18 BPa	O95998	SL002508	IL18BP	-0.0595716	-0.0801086	0.00642902	0.225773	0.404133
seq.7002.1	MXRA8:CD	Q9BRK3	SL025938	MXRA8	0.0835697	-0.119847	-0.1505	0.226806	0.405334
seq.5620.13	AMD	P19021	SL008812	PAM	-0.0667712	-0.100055	0.0353818	0.228807	0.408327
seq.8772.5	EFNB2:CD	P52799	SL025840	EFNB2	0.346553	0.152916	0.161994	0.229915	0.409721
seq.14132.21	HHLA2	Q9UM44	SL020171	HHLA2	0.027988	0.10656	-0.0594652	0.23236	0.413489
seq.18896.23	H6ST3	Q8IZP7	SL021212	HS6ST3	-0.0520092	-0.105177	0.0619598	0.233276	0.414529
seq.15453.3	a1-Microglobulin	P02760	SL003022	AMBP	-0.0517795	0.108037	-0.118085	0.234311	0.414601
seq.24440.11	KCTD3	Q9Y597	SL023602	KCTD3	-0.0663371	-0.270687	0.0226504	0.234184	0.414601
seq.4141.79	IP-10	P02778	SL003183	CXCL10	-0.0864764	-0.0133451	0.00475861	0.234285	0.414601
seq.20120.101	AMGO1:ECD	Q86WK6	SL025790	AMIGO1	-0.0165289	-0.0581374	0.143753	0.234681	0.414669
seq.12687.2	DECR	Q16698	SL008215	DECR1	-0.0199171	-0.00512732	0.048988	0.23724	0.415689
seq.17758.79	DCXR	Q7Z4W1	SL009078	DCXR	0.0350852	-0.071425	0.0143416	0.237252	0.415689
seq.3853.56	MDHC	P40925	SL008102	MDH1	0.0314715	-0.0324554	0.0137535	0.23615	0.415689
seq.5440.26	Troponin I, skeletal, fast twitch	P48788	SL004594	TNNI2	-0.00771992	-0.00512581	0.0803028	0.236839	0.415689
seq.5617.41	NPFF	O15130	SL012362	NPFF	0.02532	0.143725	-0.00757793	0.236743	0.415689
seq.5682.13	VASN	Q6EMK4	SL006589	VASN	-0.0846123	-0.04727	-0.139268	0.236192	0.415689
seq.19229.92	HOME1	Q86YM7	SL015060	HOMER1	0.0247963	-0.0309682	0.0209979	0.237622	0.415755
seq.8890.9	T132B	Q14DG7	SL018697	TMEM132B	-0.00569821	-0.0776628	0.0817445	0.23858	0.416849
seq.5307.12	Coagulation Factor IXab	P00740	SL004400	F9	0.0306027	0.0541595	0.00823418	0.24079	0.420124
seq.8942.2	RM21	Q7Z2W9	SL018771	MRPL21	0.0257367	0.140466	-0.075773	0.242042	0.42172
seq.12703.6	NEK7	Q8TDX7	SL019810	NEK7	0.00149742	-0.0308428	0.0267922	0.242945	0.422485
seq.8974.172	COFA1	P39059	SL007218	COL15A1	0.0162655	-0.126061	0.0144216	0.243157	0.422485
seq.13105.7	SNP25	P60880	SL007311	SNAP25	-0.0472237	-0.0207307	-0.127497	0.244291	0.423127
seq.3292.75	CD48	P09326	SL010450	CD48	-0.0325128	-0.0810971	-0.0330534	0.244541	0.423127
seq.7918.114	Amylase, alpha 1A	P04745	SL005114	AMY1A	0.00382295	-0.081513	-0.06067	0.244468	0.423127
seq.15491.20	CD248	Q9HCU0	SL008437	CD248	0.0489925	0.0727284	0.0494347	0.248489	0.425835
seq.20432.6	PGPI	Q9NXJ5	SL022163	PGPEP1	0.0472691	-0.0367694	0.0331094	0.247644	0.425835
seq.21905.10	Integrin alpha-2/ b1	P17301|P05556	SL022741	ITGA2|ITGB1	-0.0301509	0.170938	0.00901498	0.247529	0.425835
seq.2474.54	SAP	P02743	SL000573	APCS	-0.020696	0.0344929	-0.0873986	0.248108	0.425835
seq.5110.84	NRX1B	P58400	SL009054	NRXN1	0.0795824	-0.117725	0.0706874	0.246905	0.425835
seq.6086.15	CRDL2	Q6WN34	SL012616	CHRDL2	0.0357354	-0.00221695	0.0603507	0.24818	0.425835
seq.9595.11	B4GT2	O60909	SL019028	B4GALT2	0.00763327	-0.117429	0.05132	0.24812	0.425835
seq.2778.10	IL-22	Q9GZX6	SL004347	IL22	0.056397	-0.102013	-0.0138902	0.249203	0.426474
seq.21433.3	BT3A2	P78410	SL014882	BTN3A2	-0.0558873	-0.125846	0.0322855	0.249807	0.426661
seq.8773.172	EMIL3:region 1	Q9NT22	SL025844	EMILIN3	-0.0152929	-0.130808	0.0281944	0.249994	0.426661
seq.12825.18	DP13A	Q9UKG1	SL019955	APPL1	0.0866371	-0.110309	-0.00253415	0.250392	0.426758
seq.11109.56	SVEP1:Sushi 15-18	Q4LDE5	SL025995	SVEP1	-0.106437	-0.000853527	0.0698374	0.25094	0.42711
seq.5013.2	NCC27	O00299	SL004915	CLIC1	-0.00376909	-0.036958	0.0245877	0.252336	0.428903
seq.12957.62	UCR6	P14927	SL008041	UQCRB	-0.129423	0.0615004	-0.23517	0.254746	0.431643
seq.14208.3	RET7	Q96R05	SL019932	RBP7	0.0300817	-0.0892281	0.000833116	0.25646	0.431643
seq.18401.18	ALKB3	Q96Q83	SL021349	ALKBH3	-0.0383926	0.28887	-0.0527453	0.254314	0.431643
seq.2768.56	Hemopexin	P02790	SL000440	HPX	-0.0645755	0.0661745	-0.0123399	0.256642	0.431643
seq.3415.61	BSP	P21815	SL004660	IBSP	-0.0105093	0.0466009	0.0558314	0.256709	0.431643
seq.4876.32	Coagulation Factor IX	P00740	SL000357	F9	0.0404403	0.0575782	0.0109848	0.255709	0.431643
seq.6617.12	FCRL6	Q6DN72	SL017506	FCRL6	0.0542665	0.194417	-0.226333	0.256646	0.431643
seq.7980.72	B3GN2	Q9NY97	SL018338	B3GNT2	-0.0372436	-0.149672	0.0863434	0.256616	0.431643
seq.22588.35	AGRB2	O60241	SL021524	ADGRB2	0.00122301	-0.0832724	-0.0203795	0.257521	0.432428
seq.2742.68	Siglec-7	Q9Y286	SL005218	SIGLEC7	-0.11856	-0.0840925	-0.054053	0.258223	0.432514
seq.3311.27	FCG3B	O75015	SL008609	FCGR3B	-0.0156965	-0.181369	-0.00567119	0.258955	0.432514
seq.8838.10	CASC4	Q6P4E1	SL018589	GOLM2	-0.0153774	-0.157338	0.0358366	0.258635	0.432514
seq.9002.36	SPA11	Q86U17	SL006615	SERPINA11	0.0537164	-0.0389471	0.0705079	0.258445	0.432514
seq.7935.26	LARGE	O95461	SL018309	LARGE1	-0.0141491	-0.104781	0.0970271	0.259802	0.433351
seq.23323.25	DUPD1	Q68J44	SL021133	DUPD1	0.0388631	-0.0299155	0.00730018	0.262025	0.434834
seq.5108.72	Notch-3	Q9UM47	SL005209	NOTCH3	0.00438779	-0.149158	-0.00646766	0.261572	0.434834
seq.6367.66	fibromodulin	Q06828	SL004659	FMOD	-0.0363918	-0.0742174	0.00327857	0.262082	0.434834
seq.6373.54	DLK1	P80370	SL000679	DLK1	0.0152159	0.0175673	0.0739876	0.261281	0.434834
seq.8106.15	SSRA	P43307	SL015513	SSR1	0.150004	0.272391	-0.0795627	0.262593	0.435104
seq.12758.47	GRID2	O43424	SL019871	GRID2	0.0809825	0.0752836	-0.0567198	0.263168	0.435143
seq.25941.4	OA synthetase	Q15646	SL004391	OASL	-0.0441789	-0.0968347	-0.0220957	0.263569	0.435143
seq.5837.49	LIF sR	P42702	SL004714	LIFR	-0.0350507	-0.124749	0.0258801	0.26366	0.435143
seq.20243.26	Profilin-1	P07737	SL005670	PFN1	-0.00444716	-0.0363446	0.0190508	0.264086	0.435272
seq.3052.8	Fas ligand, soluble	P48023	SL000633	FASLG	-0.0671054	-0.0254626	-0.0324243	0.264604	0.435552
seq.22398.5	AN32C	O43423	SL022948	ANP32C	0.00537334	-0.163001	-0.00358583	0.265981	0.436357
seq.5383.14	BAFF Receptor	Q96RJ3	SL004671	TNFRSF13C	0.0469245	0.156626	-0.0959991	0.26614	0.436357
seq.9076.25	PENK	P01210	SL008353	PENK	-0.025986	-0.0363446	0.00788472	0.265799	0.436357
seq.4866.59	TrkB	Q16620	SL004160	NTRK2	-0.0326647	-0.114208	-0.046999	0.266616	0.436566
seq.21692.12	CD8A/CD8B Complex	P01732|P10966	SL022702	CD8A|CD8B	0.140361	-0.188463	0.0483594	0.269036	0.439953
seq.4157.2	Thrombin	P00734	SL000586	F2	0.029753	0.0126835	-0.0236858	0.270616	0.441723
seq.5992.50	CD8A	P01732	SL007072	CD8A	-0.0698613	0.0558085	-0.0104445	0.270825	0.441723
seq.10419.1	SCAR5	Q6ZMJ2	SL014110	SCARA5	-0.0151143	-0.0979586	-0.042093	0.27137	0.441925
seq.4915.64	Hemoglobin	P69905|P68871	SL000836	HBA1|HBB	-0.00103924	-0.0209928	0.0221992	0.271655	0.441925
seq.11294.7	TMCC3:region 2	Q9ULS5	SL026006	TMCC3	-0.100372	0.0366168	-0.0980851	0.27322	0.443895
seq.3888.8	ING1	Q9UK53	SL009628	ING1	-0.0207071	-0.0494374	0.0805754	0.274983	0.446178
seq.3814.63	IL-11 RA	Q14626	SL007423	IL11RA	0.0213606	-0.0953631	0.0245595	0.275622	0.446458
seq.5264.65	calreticulin	P27797	SL003520	CALR	-0.198472	-0.0212254	0.151237	0.275989	0.446458
seq.8813.160	Thioredoxin	P10599	SL000585	TXN	0.127326	0.275769	0.0504786	0.276226	0.446458
seq.13492.44	HSPA9B	P38646	SL005768	HSPA9	-0.00946113	-0.0372742	0.0426546	0.276621	0.446519
seq.3004.67	PD-L2	Q9BQ51	SL004862	PDCD1LG2	0.0606749	-0.129935	-0.055569	0.277956	0.44761
seq.5009.11	Moesin	P26038	SL005846	MSN	-0.0120203	-0.0709245	0.0436757	0.278012	0.44761
seq.13690.26	BGN	P21810	SL007804	BGN	-0.00511991	-0.0133467	0.0713995	0.278385	0.447634
seq.13094.75	RSPO3	Q9BXY4	SL018509	RSPO3	0.00406383	-0.0915275	0.0812108	0.284709	0.456629
seq.19637.9	CRH	P06850	SL003526	CRH	0.0127121	-0.0423535	-0.00997459	0.284594	0.456629
seq.11096.57	HEMK2	Q9Y5N5	SL018921	N6AMT1	0.122805	-0.0696016	-0.0465314	0.286082	0.458245
seq.10606.34	TOIP1:Perinuclear	Q5JTV8	SL026012	TOR1AIP1	-0.0256852	-0.0659565	0.0534342	0.286848	0.458651
seq.4914.10	HCG	P01215|P0DN86|P0DN87	SL001766	CGA|CGB3|CGB7	0.0162918	0.0632384	-0.0507238	0.287401	0.458651
seq.7933.75	ADA22	Q9P0K1	SL018350	ADAM22	-0.0362099	-0.0533422	0.02799	0.287436	0.458651
seq.22527.4	PDLI3	Q53GG5	SL008220	PDLIM3	0.000844976	-0.0384381	0.0199103	0.289193	0.460867
seq.6081.52	PCOC2	Q9UKZ9	SL008377	PCOLCE2	-0.0259449	0.112002	0.0938273	0.291311	0.463651
seq.12334.25	cSHMT	P34896	SL004695	SHMT1	0.0326443	-0.0230498	0.0440964	0.292192	0.463874
seq.5080.131	GPNMB:ECD	Q14956	SL025876	GPNMB	-0.0388092	-0.104102	-0.0461483	0.291847	0.463874
seq.18342.2	SERC	Q9Y617	SL008364	PSAT1	0.0316916	-0.0930495	-0.0057098	0.293431	0.46466
seq.6620.82	LIGO1	Q96FE5	SL017491	LINGO1	-0.101972	-0.030773	0.0108664	0.293345	0.46466
seq.3280.49	Aggrecan	P16112	SL004661	ACAN	-0.0178108	-0.0943235	0.0467711	0.294976	0.466517
seq.9846.32	Rho-GDI beta	P52566	SL004615	ARHGDIB	0.00414308	-0.0412281	0.0188371	0.297931	0.470596
seq.17832.12	IDI2	Q9BXS1	SL021002	IDI2	0.0338071	-0.016347	0.00547048	0.300825	0.474567
seq.11178.21	SVEP1:EGF-like domains 4-6	Q4LDE5	SL025996	SVEP1	-0.0705335	-0.0242759	0.0355073	0.302874	0.475757
seq.3766.51	STX1a	Q16623	SL004304	STX1A	-0.13268	-0.358428	0.0114013	0.3031	0.475757
seq.5000.52	LG3BP	Q08380	SL006522	LGALS3BP	-0.0659435	0.0613834	-0.0143334	0.302807	0.475757
seq.9296.15	PTPRD	P23468	SL008499	PTPRD	-0.0229092	-0.0843301	0.0489315	0.302263	0.475757
seq.12632.14	ARY1	P18440	SL019805	NAT1	0.0361836	0.105831	-0.0337878	0.305719	0.479107
seq.5020.50	phosphoglycerate kinase 1	P00558	SL003653	PGK1	0.091386	-0.0235728	0.0281284	0.306766	0.479107
seq.8232.90	JAML1	Q86YT9	SL009202	JAML	-0.0635151	-0.0955298	0.0115432	0.306723	0.479107
seq.9372.157	MPZL2	O60487	SL014627	MPZL2	0.0812028	0.120403	-0.0960888	0.306511	0.479107
seq.6578.29	TNMD	Q9H2S6	SL017502	TNMD	-0.054595	0.444668	-0.0882524	0.307456	0.479585
seq.12549.33	PTGD2	O60760	SL014636	HPGDS	0.00536	-0.000209586	0.109359	0.311513	0.485309
seq.9945.8	ARMC5:ARM 2	Q96C12	SL025800	ARMC5	0.0456556	0.0543688	-0.215325	0.312584	0.486372
seq.4960.72	annexin I	P04083	SL004208	ANXA1	0.0320431	-0.00878639	0.00598124	0.31309	0.486554
seq.3435.53	FN1.4	P02751	SL010348	FN1	-0.0153294	0.0814122	-0.0613693	0.314854	0.488082
seq.8233.2	ITIH5	Q86UX2	SL012651	ITIH5	-0.00130424	-0.122977	0.0459889	0.314695	0.488082
seq.23678.132	SOX10	P56693	SL023144	SOX10	0.119892	-0.108988	0.0225938	0.31544	0.488385
seq.19755.38	ATIF1	Q9UII2	SL018351	ATP5IF1	0.00182053	-0.00271064	0.0360841	0.316298	0.488395
seq.4464.10	Sialoadhesin	Q9BZZ2	SL001753	SIGLEC1	-0.0556579	-0.122463	0.0118055	0.316451	0.488395
seq.5601.2	PGRP-L	Q96PD5	SL004514	PGLYRP2	0.0646966	-0.128569	0.0880524	0.316617	0.488395
seq.9451.20	Uromodulin	P07911	SL005386	UMOD	-0.0743012	-0.0793675	0.00201685	0.317604	0.489314
seq.16908.5	OMGP	P23515	SL010377	OMG	-0.0178822	-0.0620916	0.00926223	0.32075	0.491739
seq.2677.1	ERBB1	P00533	SL002644	EGFR	-0.0713413	-0.0619567	-0.117688	0.320726	0.491739
seq.5069.9	DAF	P08174	SL004556	CD55	0.0442128	0.168542	0.0529401	0.320269	0.491739
seq.5107.7	Notch 1	P46531	SL005703	NOTCH1	-0.0610648	-0.148519	-0.0265794	0.319824	0.491739
seq.15462.28	CD8A	P01732	SL007072	CD8A	-0.0401172	-0.117682	-0.0117234	0.321249	0.4919
seq.10855.55	PLXB2	O15031	SL009948	PLXNB2	0.0157398	-0.0784142	0.109454	0.322309	0.492318
seq.16900.29	MDGA1	Q8NFP4	SL012713	MDGA1	0.00477136	-0.113938	0.00518811	0.322097	0.492318
seq.21909.2	Integrin a5b1	P08648|P05556	SL003181	ITGA5|ITGB1	0.0424596	-0.0661964	-0.219898	0.323099	0.492923
seq.8903.1	COX6C	P09669	SL008020	COX6C	-0.131401	-0.0811491	0.0248971	0.323936	0.493598
seq.5834.18	IL-9	P15248	SL000485	IL9	0.132861	0.0309468	0.0905074	0.324374	0.493664
seq.12818.159	UT2	Q15849	SL019965	SLC14A2	0.00861404	-0.151475	-0.215117	0.325315	0.494495
seq.23037.37	UB2D3	P61077	SL021214	UBE2D3	0.0303499	0.0973261	-0.0453202	0.326351	0.495468
seq.18842.24	UB2D2	P62837	SL014870	UBE2D2	0.0342436	0.0765457	-0.017251	0.326964	0.495796
seq.3198.4	IDS	P22304	SL008639	IDS	0.0504688	0.00243096	0.111253	0.327468	0.495959
seq.12396.19	HIBCH	Q6NVY1	SL006368	HIBCH	-0.0204017	-0.0182552	0.0298846	0.328155	0.496399
seq.19639.53	IAPP	P10997	SL011501	IAPP	0.0292942	-0.049569	0.0749047	0.328961	0.497017
seq.13534.20	MYOM2	P54296	SL008132	MYOM2	-0.0122736	-0.0467829	0.0663771	0.33041	0.498604
seq.3366.51	ECM1	Q16610	SL006550	ECM1	-0.0296851	-0.0181165	-0.0869414	0.330822	0.498625
seq.2843.13	SPINT2	O43291	SL001897	SPINT2	0.0349314	-0.0917545	0.0652584	0.331239	0.498652
seq.10088.37	APT	P07741	SL008014	APRT	0.00239266	-0.0132163	0.0229464	0.332315	0.499124
seq.4996.66	HRG	P04196	SL006448	HRG	-0.0941256	-0.0983394	-0.0138533	0.33275	0.499124
seq.5109.24	Nr-CAM	Q92823	SL005210	NRCAM	-0.038497	-0.0431396	0.057606	0.332516	0.499124
seq.6022.57	NELL2	Q99435	SL005091	NELL2	-0.0035027	-0.087082	0.0924497	0.334069	0.500503
seq.18259.15	MEOX2	P50222	SL020979	MEOX2	-0.0912009	0.0425446	-0.199275	0.335767	0.502446
seq.3489.9	CNTF	P26441	SL004331	CNTF	0.106989	0.189197	0.195271	0.337302	0.503538
seq.6904.14	LRRT2	O43300	SL018013	LRRTM2	-0.0139212	-0.0953289	0.0493692	0.336965	0.503538
seq.7142.5	CBPN	P15169	SL018083	CPN1	-0.0362945	-0.400573	0.09124	0.338513	0.504744
seq.13236.25	WNT3A	P56704	SL012449	WNT3A	0.050533	0.0972559	-0.0218367	0.340893	0.505881
seq.21698.11	Integrin a11b1	Q9UKX5|P05556	SL022706	ITGA11|ITGB1	-0.0119404	-0.101453	0.0654099	0.340768	0.505881
seq.6631.17	CO9A1	P20849	SL007148	COL9A1	-0.193652	0.0791635	0.198706	0.339964	0.505881
seq.7945.10	Semaphorin-6A	Q9H2E6	SL005214	SEMA6A	-0.0578909	-0.0878581	0.0350439	0.340324	0.505881
seq.2992.59	IL-17 sR	Q96F46	SL004850	IL17RA	-0.0391624	-0.140783	0.00484365	0.341985	0.5063
seq.5596.75	CD5:ECD	P06127	SL025815	CD5	-0.066511	-0.091414	0.0149435	0.341951	0.5063
seq.20189.28	Integrin aVb6	P06756|P18564	SL014388	ITGAV|ITGB6	-0.061241	0.0148435	0.0836818	0.342662	0.506703
seq.9016.12	NR1H2	P55055	SL007287	NR1H2	0.0280474	0.0699395	-0.0667461	0.343748	0.507708
seq.25464.1	CP2CJ	P33261	SL013771	CYP2C19	-0.0385998	-0.060802	-0.0160853	0.346596	0.510288
seq.3708.62	a2-Macroglobulin	P01023	SL000252	A2M	0.0355776	0.0261741	-0.0438101	0.346718	0.510288
seq.6918.183	CCKN	P06307	SL012408	CCK	-0.0518938	0.0294727	0.0161756	0.345975	0.510288
seq.7202.107	SEMA6C	Q9H3T2	SL012550	SEMA6C	0.0409519	-0.019756	0.0457154	0.347752	0.511208
seq.20161.41	NCAM1	P13591	SL018262	NCAM1	0.0721371	0.018056	0.100492	0.349116	0.512611
seq.14049.17	IL-7	P13232	SL000483	IL7	0.0529005	0.0248738	-0.00327024	0.349971	0.513263
seq.2890.59	CCL28	Q9NRJ3	SL003303	CCL28	-0.0052631	0.00829903	0.028714	0.3519	0.514886
seq.3418.12	CAMK1D	Q8IU85	SL010490	CAMK1D	0.0115607	-0.0078178	-0.144653	0.351755	0.514886
seq.2665.26	BCMA	Q02223	SL004672	TNFRSF17	0.00954234	-0.0618066	-0.0109922	0.35322	0.516213
seq.7625.27	14-3-3 protein theta	P27348	SL008071	YWHAQ	0.0742718	0.166356	0.0355398	0.354642	0.517686
seq.18942.11	PSB9	P28065	SL016413	PSMB9	-0.066146	-0.145216	0.000990551	0.355601	0.517877
seq.5358.3	OMD	Q99983	SL008574	OMD	-0.0155921	-0.0621159	0.0510261	0.35559	0.517877
seq.16612.28	SDC3	O75056	SL020764	SDC3	0.0979869	0.0759371	-0.00211991	0.358009	0.520778
seq.5867.60	ARGI1	P05089	SL008008	ARG1	0.021945	-0.0194917	0.00533746	0.358862	0.521413
seq.2692.74	NPS-PLA2	P14555	SL002528	PLA2G2A	-0.0223778	-0.00132848	0.0457005	0.36159	0.524767
seq.3050.7	vWF	P04275	SL000017	VWF	0.0668641	-0.0585989	-0.00768732	0.362366	0.525283
seq.2913.1	MPIF-1	P55773	SL003302	CCL23	-0.0696932	0.0246415	-0.074602	0.365149	0.528705
seq.5091.28	ILT-4	Q8N423	SL005191	LILRB2	-0.0369856	-0.112232	0.00423289	0.366384	0.52988
seq.3821.28	MAPK5	Q8IW41	SL010504	MAPKAPK5	0.107415	-0.122906	0.0218465	0.368411	0.532197
seq.11282.16	Macrophage scavenger receptor:ECD	P21757	SL025926	MSR1	0.0187302	-0.0401264	-0.0959945	0.369298	0.532542
seq.13022.20	P5I11	O14683	SL019515	TP53I11	-0.00555613	0.0904454	-0.0222606	0.369502	0.532542
seq.6561.77	Ig K chain V-I region HK102-like	P01602	SL017496	IGKV1-5	0.0284346	0.0709389	-0.107606	0.372643	0.536451
seq.18921.30	PHEX	P78562	SL007331	PHEX	0.0241043	-0.126585	0.124745	0.373452	0.536999
seq.21876.266	PICK1	Q9NRD5	SL022168	PICK1	0.00214161	-0.189073	-0.0186701	0.374711	0.53819
seq.20057.177	ASF1B	Q9NVP2	SL021757	ASF1B	0.0398824	-0.00538473	0.0860014	0.377264	0.541235
seq.11101.18	TLR4	O00206	SL004489	TLR4	0.115349	-0.0158121	0.0925048	0.378497	0.541762
seq.7156.2	FUT10	Q6P4F1	SL018125	FUT10	0.037976	-0.118527	0.0411527	0.378241	0.541762
seq.15476.6	REG3G	Q6UW15	SL007493	REG3G	0.0323381	-0.015924	0.000571068	0.37912	0.542033
seq.2986.49	Gro-g	P19876	SL003175	CXCL3	-0.00324053	-0.0579613	-0.049209	0.379757	0.542324
seq.22023.3	AADAT	Q8N5Z0	SL022626	AADAT	0.0327459	0.0794746	-0.0128045	0.38169	0.544279
seq.6264.9	CYR61	O00622	SL010428	CCN1	0.0406924	-0.0320725	0.0388642	0.381996	0.544279
seq.3447.64	IL-8	P10145	SL000039	CXCL8	0.0949878	-0.0134022	-0.0214439	0.38301	0.545103
seq.21711.86	BAI1	O14514	SL006980	ADGRB1	-0.015044	-0.12528	0.00818889	0.384003	0.545896
seq.4834.61	Epithelial cell kinase	P29317	SL002654	EPHA2	-0.0637126	-0.147931	-0.00826179	0.38452	0.54601
seq.16914.104	sCD14	P08571	SL001743	CD14	0.0110014	-0.049587	0.0918879	0.385298	0.546494
seq.14131.37	EFNB2:ECD	P52799	SL025841	EFNB2	-0.0167925	-0.124637	-0.00545229	0.387129	0.547396
seq.2953.31	Luteinizing hormone	P01215|P01229	SL000506	CGA|LHB	0.0186019	-0.0361566	0.106266	0.387047	0.547396
seq.9756.6	TAGL	Q01995	SL008169	TAGLN	0.0249094	-0.0206671	0.0207047	0.387247	0.547396
seq.24217.2	Calgranulin A	P05109	SL004476	S100A8	0.0344086	-0.0378819	0.0178228	0.390011	0.550681
seq.7100.31	CD2	P06729	SL004124	CD2	-0.00872813	0.00687484	0.00722814	0.39298	0.554248
seq.21946.79	IL-6/ IL-6 sRa Complex	P05231|P08887	SL022975	IL6|IL6R	-0.0562636	0.303833	0.0679095	0.394485	0.555744
seq.11266.8	SELPL:ECD	Q14242	SL025980	SELPLG	-0.035729	0.0956605	0.0342847	0.396441	0.557872
seq.13083.18	SYVC	P26640	SL013025	VARS1	0.0244615	0.0355486	-0.133763	0.397638	0.5583
seq.16297.14	ROBO4	Q8WZ75	SL008763	ROBO4	0.0821815	0.0673089	0.00225044	0.397497	0.5583
seq.25089.21	KRIP-1	Q13263	SL004941	TRIM28	-0.0580665	0.0111384	0.0710568	0.398295	0.558595
seq.3412.7	Bcl-2	P10415	SL000104	BCL2	0.00822898	-0.063728	0.04905	0.399438	0.558946
seq.8304.50	OPG	O00300	SL002539	TNFRSF11B	-0.00197969	-0.0807678	-0.00613856	0.399098	0.558946
seq.15594.47	HTRA1	Q92743	SL008268	HTRA1	-0.0743242	-0.0515533	-0.0132755	0.400803	0.559604
seq.22003.4	Paraoxonase-2	Q15165	SL013608	PON2	-0.000566052	-0.0828366	-0.118873	0.400608	0.559604
seq.19381.7	RGS21	Q2M5E4	SL021788	RGS21	-0.0250703	-0.0284397	-0.0197498	0.403152	0.560935
seq.2972.57	BMP-7	P18075	SL004078	BMP7	0.0980625	-0.0437115	0.0384655	0.40355	0.560935
seq.5122.92	Semaphorin-6A	Q9H2E6	SL005214	SEMA6A	-0.115065	-0.040951	0.014267	0.403221	0.560935
seq.6378.2	CEI	Q86SI9	SL017444	C5orf38	-0.0137222	0.109537	-0.0277121	0.402445	0.560935
seq.10521.10	MXRA8:ECD	Q9BRK3	SL025939	MXRA8	0.076798	-0.0674127	0.0623162	0.40807	0.565493
seq.13124.20	ISLR2	Q6UXK2	SL018587	ISLR2	-7.6379e-05	-0.026258	0.0927344	0.408186	0.565493
seq.6042.52	Tenascin	P24821	SL003198	TNC	-0.0305154	-0.124675	0.0195269	0.40747	0.565493
seq.14227.21	MYL6B	P14649	SL008040	MYL6B	-0.00434164	0.00272547	0.0354983	0.408683	0.565556
seq.5699.19	CI061	Q15884	SL014977	FAM189A2	-0.0263686	-0.0426746	0.0524647	0.411643	0.569023
seq.3184.25	Coagulation Factor VII	P08709	SL000358	F7	-0.0283122	0.13454	-0.0201312	0.413997	0.571645
seq.19567.1	EGFRvIII	P00533	SL016828	EGFR	-0.0613737	0.0440032	-0.0236268	0.414841	0.572069
seq.25938.13	NGN3	Q9Y4Z2	SL023185	NEUROG3	0.00208446	0.179895	0.0458813	0.415219	0.572069
seq.9971.5	CSMD2	Q7Z408	SL019222	CSMD2	0.0369581	-0.0241991	0.0139081	0.421185	0.579651
seq.24977.18	VILL	O15195	SL021182	VILL	0.0205915	-0.0121958	0.0633108	0.422125	0.580306
seq.25233.2	MPI	P34949	SL023506	MPI	0.000866952	-0.0215562	0.0253593	0.422985	0.580849
seq.14136.234	C1QR1	Q9NPY3	SL007696	CD93	-0.0445481	-0.0713765	0.00809458	0.424499	0.582289
seq.21891.31	FBLN7	Q53RD9	SL022635	FBLN7	0.0472568	-0.0772684	0.0554543	0.426126	0.583684
seq.2976.58	Desmoglein-1	Q02413	SL004856	DSG1	-0.0501312	0.0657558	-0.0624456	0.426449	0.583684
seq.18376.19	Myosin light chain 1	P08590	SL004734	MYL3	-0.00107673	0.0182551	0.043216	0.429584	0.586051
seq.19768.13	Cystatin B	P04080	SL000395	CSTB	0.0311976	-0.0469354	0.0488816	0.42882	0.586051
seq.24221.3	PPAR gamma	P37231	SL004261	PPARG	0.0100019	0.0467073	-0.139422	0.429243	0.586051
seq.6496.60	DLK1:ECD	P80370	SL025834	DLK1	0.0176072	0.0254381	0.0588003	0.430981	0.587318
seq.12612.37	PSB1	P20618	SL008624	PSMB1	0.0374667	0.0109422	-0.0111835	0.431755	0.587573
seq.3331.8	RGMB	Q6NW40	SL010468	RGMB	0.0064949	-0.0517638	0.064295	0.432108	0.587573
seq.24023.35	sEPCR	Q9UNN8	SL003500	PROCR	0.0654785	-0.0620434	0.118314	0.43517	0.591095
seq.7210.25	Amyloid-like protein 1	P51693	SL004470	APLP1	0.0414551	0.0301317	0.0103985	0.436621	0.592421
seq.6544.33	NELL1	Q92832	SL012542	NELL1	-0.0380585	-0.0678721	0.0648761	0.439751	0.596022
seq.11200.52	C1QR1	Q9NPY3	SL007696	CD93	-0.0656141	-0.0704615	0.0129115	0.442307	0.597545
seq.21545.51	MSTN1	Q8IVN3	SL022124	MUSTN1	0.010204	-0.0105955	0.0193349	0.442284	0.597545
seq.4546.27	EMR2	Q9UHX3	SL008822	ADGRE2	0.0112935	-0.0636073	0.0462496	0.441986	0.597545
seq.7888.58	CCD56	Q9Y2R0	SL018275	COA3	0.0118249	-0.0787257	-0.160799	0.442877	0.59767
seq.2844.53	sTie-1	P35590	SL003199	TIE1	-0.0617159	-0.083501	-0.0428478	0.444937	0.599803
seq.10391.1	ANGL3	Q9Y5C1	SL006803	ANGPTL3	-0.0665972	-0.0231913	-0.00146164	0.446653	0.601467
seq.24693.5	CLIC3	O95833	SL010855	CLIC3	-0.0267524	-0.0439982	0.0363686	0.449965	0.605276
seq.4706.17	41	P11171	SL010830	EPB41	0.00758604	-0.0117875	0.0153258	0.451073	0.606115
seq.19622.7	Activin A	P08476	SL001938	INHBA	0.00531457	-0.00287626	-0.0434389	0.453241	0.606607
seq.7881.244	PAR16	Q8N5Y8	SL018281	PARP16	0.0275802	0.0501582	-0.0196295	0.452959	0.606607
seq.9604.14	Cadherin-11:ECD	P55287	SL025810	CDH11	-0.0130444	-0.117328	-0.000928992	0.453379	0.606607
seq.9876.20	aldolase C	P09972	SL004727	ALDOC	-0.0468837	-0.0982609	-0.029422	0.452008	0.606607
seq.12761.12	APBB2:PID 2	Q92870	SL025796	APBB2	0.046638	-0.0463453	-0.018975	0.460419	0.611284
seq.13112.179	FSTL1	Q12841	SL009349	FSTL1	0.0371797	0.0294992	0.0815477	0.460466	0.611284
seq.17333.20	ACADM	P11310	SL008026	ACADM	-0.0286494	-0.0172926	0.0487411	0.460784	0.611284
seq.19563.3	SEZ6L	Q9BYH1	SL008781	SEZ6L	-0.00810594	-0.0649968	0.0587832	0.460111	0.611284
seq.3042.7	Myoglobin	P02144	SL000164	MB	0.0156615	-0.0216666	0.0052975	0.458412	0.611284
seq.7190.50	EPHA4	P54764	SL013797	EPHA4	-0.0266371	-0.0843938	0.0329752	0.458891	0.611284
seq.8043.153	COMP	P49747	SL002530	COMP	0.0362127	-0.0215976	0.0373045	0.458904	0.611284
seq.9216.100	PLXB2	O15031	SL009948	PLXNB2	-0.0458154	-0.106546	0.0317971	0.45966	0.611284
seq.19615.213	5NT3	Q9H0P0	SL013508	NT5C3A	0.0677218	0.0148751	0.00180801	0.463363	0.614054
seq.22116.9	CREM	Q03060	SL022951	CREM	0.0575629	0.13933	0.0019619	0.467187	0.618467
seq.11275.94	LRP1B	Q9NZR2	SL013872	LRP1B	-0.0877246	-0.220296	0.0100727	0.468822	0.619239
seq.5261.13	ABL2	P42684	SL010488	ABL2	-0.139788	0.174743	0.0534157	0.469197	0.619239
seq.6478.2	IGLO5	A6NGN9	SL017460	IGLON5	0.015634	-0.0741298	0.0618577	0.469255	0.619239
seq.4144.13	MCP-4	Q99616	SL000517	CCL13	-0.0471506	0.149165	0.0585276	0.471271	0.620181
seq.4261.55	paraoxonase 1	P27169	SL005493	PON1	-0.173662	-0.0599335	0.0765828	0.471953	0.620181
seq.4990.87	GP1BA	P07359	SL006460	GP1BA	0.022741	0.102273	0.106012	0.471874	0.620181
seq.6361.49	PTPRR	Q15256	SL017437	PTPRR	-0.0194652	-0.122394	0.00351849	0.471118	0.620181
seq.22136.9	EXOG	Q9Y2C4	SL022766	EXOG	-0.0142787	0.113316	0.0187792	0.473429	0.620817
seq.9359.9	EGFL9	Q6UY11	SL008677	DLK2	0.0215268	-0.0842418	0.0474526	0.47332	0.620817
seq.3611.70	Endothelin-converting enzyme 1:ECD	P42892	SL025846	ECE1	0.0277326	0.103557	0.15022	0.479088	0.62758
seq.7765.15	ITM2A	O43736	SL000672	ITM2A	0.0389418	0.0012839	-0.130234	0.480059	0.628194
seq.25308.8	LIMK1	P53667	SL013795	LIMK1	0.0306218	0.0598542	-0.0407452	0.481222	0.628402
seq.4985.11	FABPE	Q01469	SL005352	FABP5	0.198493	-0.0317808	0.0971455	0.480984	0.628402
seq.3326.58	Nectin-like protein 2	Q9BY67	SL004805	CADM1	-0.0373256	-0.106601	0.0124382	0.482224	0.629053
seq.11543.84	LIMA1	Q9UHB6	SL006779	LIMA1	0.0455021	0.0183537	-0.148471	0.483223	0.629241
seq.15521.4	Alcadein alpha-1	O94985	SL008440	CLSTN1	0.0317339	0.0638105	0.115665	0.483374	0.629241
seq.16768.3	PLAK	P14923	SL006467	JUP	0.018201	-0.0355069	0.0369847	0.484048	0.629463
seq.3362.61	CRDL1	Q9BU40	SL009400	CHRDL1	0.0528603	-0.0291512	0.0324598	0.485314	0.630455
seq.5140.56	UNC5H4	Q6UXZ4	SL005231	UNC5D	0.0170252	-0.0654011	0.0391928	0.489546	0.635292
seq.6520.87	MGP	P08493	SL007091	MGP	-0.0241946	-0.0464778	-0.0121176	0.491012	0.636535
seq.13741.36	IGFBP-1	P08833	SL000462	IGFBP1	0.00397022	-0.0239571	0.00407779	0.492651	0.637998
seq.3434.34	FN1.3	P02751	SL010349	FN1	-0.0169652	0.0848353	-0.0364989	0.493161	0.637998
seq.9723.105	EMILIN-3	Q9H8L6	SL005610	MMRN2	0.00504696	-0.229167	-0.0103955	0.493986	0.638405
seq.3617.80	HGFA	Q04756	SL006512	HGFAC	-0.0204637	0.217343	-9.96986e-05	0.497447	0.640948
seq.3761.4	COX-2	P35354	SL000027	PTGS2	-0.0649804	0.157656	0.0100064	0.497299	0.640948
seq.9234.8	TWSG1	Q9GZX9	SL009021	TWSG1	0.0772077	-0.108302	0.0929125	0.49749	0.640948
seq.10990.21	LRRK2	Q5S007	SL017128	LRRK2	0.0227314	0.0348618	-0.0688084	0.503005	0.646721
seq.3647.49	TLR4:MD-2 complex	O00206|Q9Y6Y9	SL018625	TLR4|LY96	-0.0482637	-0.118209	0.0471379	0.502554	0.646721
seq.7200.4	LRFN2	Q9ULH4	SL018112	LRFN2	0.00687157	-0.0658601	0.0638723	0.504812	0.648377
seq.3859.50	PSA1	P25786	SL010973	PSMA1	-0.00447405	-0.0739863	0.0593474	0.506554	0.649948
seq.3630.27	Nectin-like protein 1	Q8N126	SL004804	CADM3	0.000393238	-0.165827	-0.0249626	0.508034	0.651179
seq.3029.52	DC-SIGN	Q9NNX6	SL005157	CD209	0.0421327	0.0370811	0.078267	0.510765	0.654009
seq.13423.94	CJ058	Q9BRX8	SL008291	PRXL2A	-0.00972981	0.187699	-0.0553516	0.511572	0.654373
seq.15556.49	Alpha-amylase 2B	P19961	SL005393	AMY2B	0.0267468	-0.0398054	-0.0648277	0.512251	0.654572
seq.14708.59	CO8G	P07360	SL007931	C8G	-0.0515661	-0.0785648	-0.0602886	0.51552	0.657518
seq.21009.28	SNTAN	A6NMZ2	SL022235	SNTN	-0.0276365	0.0119489	0.143247	0.515608	0.657518
seq.13724.27	FGF-19	O95750	SL004337	FGF19	0.0176401	-0.00561297	-0.0239319	0.518496	0.660529
seq.12753.6	APBB2:PID 1	Q92870	SL025795	APBB2	-0.0767797	-0.0866538	0.149758	0.520686	0.662644
seq.13386.248	RNF34	Q969K3	SL020103	RNF34	0.00358112	0.29345	0.150536	0.52188	0.663452
seq.21899.36	inhibin A	P05111|P08476	SL004835	INHA|INHBA	-0.0674265	-0.0119197	-0.142267	0.522382	0.663452
seq.7059.14	LIRA6	Q6PI73	SL018046	LILRA6	0.00185246	-0.0142168	0.0871113	0.524624	0.665624
seq.18318.98	SH3G3	Q99963	SL020960	SH3GL3	0.00628295	-0.00554361	0.0159684	0.527303	0.667668
seq.18831.6	LRIG1	Q96JA1	SL004425	LRIG1	-0.0633969	-0.0985226	0.0428537	0.52677	0.667668
seq.11297.54	NOTC2	Q04721	SL007356	NOTCH2	0.0212576	-0.104769	0.0814284	0.531171	0.670869
seq.16865.62	RBP56	Q92804	SL013228	TAF15	0.00350193	-0.0352007	0.0414846	0.53144	0.670869
seq.5105.2	Nogo Receptor	Q9BZR6	SL005208	RTN4R	-0.0700963	-0.0728389	-0.0375457	0.531117	0.670869
seq.15565.102	CA125	Q8WXI7	SL000327	MUC16	-0.0385149	-0.0394307	0.0163302	0.533388	0.672649
seq.3310.62	FCG2B	P31994	SL010460	FCGR2B	0.120624	-0.04476	0.00272062	0.534086	0.672851
seq.5741.55	ECP	P12724	SL003107	RNASE3	-0.00996859	-0.021154	-0.000478866	0.535841	0.674383
seq.8288.27	b2-Glycoprotein I	P02749	SL000282	APOH	-0.056675	-0.168169	-0.0704566	0.536665	0.674741
seq.5301.7	Eotaxin	P51671	SL000406	CCL11	0.0528667	0.00548782	-0.00998789	0.539249	0.67731
seq.16803.4	CALB2	P22676	SL008657	CALB2	0.0185858	-0.0118132	-0.0193965	0.539937	0.677494
seq.3221.54	SARP-2	Q8N474	SL003770	SFRP1	-0.0246409	0.0372072	0.013931	0.542487	0.680011
seq.23394.125	GAS2	O43903	SL023440	GAS2	-0.039617	-0.0551622	-0.000696488	0.547386	0.685465
seq.14094.29	HB-EGF	Q99075	SL000138	HBEGF	0.0191164	0.0172091	0.0130948	0.552794	0.691546
seq.2278.61	TIMP-2	P16035	SL000592	TIMP2	0.0609836	0.0102003	0.0544381	0.554164	0.692567
seq.3739.72	gpIIbIIIa	P08514|P05106	SL000542	ITGA2B|ITGB3	-0.0188045	-0.0110847	0.0294213	0.554903	0.692798
seq.18917.53	Pancreatic alpha-amylase	P04746	SL005382	AMY2A	0.0294177	0.0174682	-0.0588635	0.559425	0.697748
seq.4469.78	ST4S6	Q7LFX5	SL007502	CHST15	0.0311175	0.0269787	0.0943978	0.561818	0.700034
seq.16035.8	VEGF sR3	P35916	SL003322	FLT4	-0.0464869	-0.00432942	0.0199611	0.564413	0.700374
seq.20064.24	FN1.2	P02751	SL010350	FN1	-0.0230273	0.00672708	-0.0343178	0.562912	0.700374
seq.2888.49	C7	P10643	SL000323	C7	-0.0535629	-0.0851902	-0.0101216	0.565041	0.700374
seq.2906.55	IL-4	P05112	SL000480	IL4	-0.11682	0.0102413	0.0726661	0.566569	0.700374
seq.2938.55	Apo E4	P02649	SL004669	APOE	-0.107115	-0.00568119	0.0100355	0.566449	0.700374
seq.3202.28	KREM2	Q8NCW0	SL010393	KREMEN2	-0.0415397	-0.0686695	0.0119721	0.565774	0.700374
seq.5854.60	tau	P10636	SL004230	MAPT	-0.0223202	0.131146	0.0734219	0.564384	0.700374
seq.9261.14	EphB6	O15197	SL008414	EPHB6	0.0653194	-0.0412508	0.0231356	0.565818	0.700374
seq.10940.25	SRCA	Q86TD4	SL008242	SRL	-0.0140083	0.0460108	0.060153	0.567221	0.700487
seq.17163.117	Annexin III	P12429	SL004210	ANXA3	-0.0283344	-0.0145501	0.0115292	0.568065	0.700838
seq.10356.21	c-Jun	P05412	SL000455	JUN	0.0285485	0.0838067	-0.073592	0.570865	0.702549
seq.12683.156	DPYL5	Q9BPU6	SL019830	DPYSL5	0.0715676	-0.0287772	-0.102931	0.571023	0.702549
seq.9394.19	Aminopeptidase	Q9Y646	SL005492	CPQ	-0.0310007	-0.0509349	0.00195367	0.571137	0.702549
seq.2950.57	IGFBP-4	P22692	SL005171	IGFBP4	-0.0367235	0.0731403	-0.0425548	0.573941	0.705304
seq.23670.11	DPH2	Q9BQC3	SL023303	DPH2	-0.0198622	0.0237399	0.0733848	0.576875	0.708214
seq.2590.69	ROR1	Q01973	SL006114	ROR1	-0.016023	-0.117135	0.00922356	0.578409	0.709402
seq.5478.50	PSMA	Q04609	SL000158	FOLH1	0.00779385	-0.0343863	-0.0831909	0.579228	0.70971
seq.18185.118	ALDOB	P05062	SL008853	ALDOB	0.0463346	-0.099456	-0.00797493	0.580551	0.710636
seq.9829.91	SULT 2A1	Q06520	SL000579	SULT2A1	0.0920995	0.0349765	-0.0812355	0.582845	0.712746
seq.5350.14	GPC6	Q9Y625	SL012881	GPC6	0.0858336	0.132913	-0.0747321	0.587521	0.717763
seq.14663.44	RNF8	O76064	SL020180	RNF8	0.0237487	0.0318184	-0.0327076	0.589827	0.719876
seq.14127.240	IFN-b	P01574	SL001880	IFNB1	0.00430501	0.107203	0.0329415	0.595867	0.726495
seq.3151.6	IL-2 sRa	P01589	SL003305	IL2RA	0.0217423	0.003899	0.0165561	0.596411	0.726495
seq.4542.24	Clusterin	P10909	SL001896	CLU	-0.106554	-0.0625552	-0.0305827	0.601664	0.73218
seq.20387.277	CHCH7	Q9BUK0	SL021982	CHCHD7	-0.0384854	0.0277366	0.0406905	0.604247	0.733316
seq.24273.43	TXND3	Q8N427	SL019757	NME8	0.0621647	-0.0795747	0.0640928	0.604356	0.733316
seq.2944.66	DAN	P41271	SL005156	NBL1	0.0275242	-0.0870273	0.0421653	0.603383	0.733316
seq.21508.7	SIA8A	Q92185	SL022499	ST8SIA1	-0.011314	0.205815	0.0830209	0.605681	0.734212
seq.10830.5	K0494:N-term	O75071	SL025899	EFCAB14	0.199631	0.22103	0.00053759	0.607201	0.735026
seq.21987.76	LPL	P06858	SL004732	LPL	0.0381707	-0.0279533	0.112221	0.607528	0.735026
seq.16887.29	PTH2	Q9Y3E5	SL017474	PTRH2	-0.0742303	-0.0956391	0.126182	0.608398	0.735368
seq.3028.36	Ck-b-8-1	P55773	SL003301	CCL23	-0.0441068	0.0200722	-0.0100159	0.614365	0.741148
seq.3873.51	TMA	P07202	SL000588	TPO	-0.0623467	-0.0015078	-0.0359198	0.614156	0.741148
seq.16288.17	EPHA4	P54764	SL013797	EPHA4	-0.0348541	-0.0884556	0.0232106	0.616901	0.74206
seq.19437.61	L-VEGF165	P15692	SL021823	VEGFA	-0.0767119	0.0185386	0.0647996	0.616699	0.74206
seq.3773.15	sTie-2	Q02763	SL003200	TEK	-0.0328994	-0.0211863	0.123442	0.616742	0.74206
seq.11237.49	PCOC1	Q15113	SL006539	PCOLCE	0.105241	-0.0342957	0.00751189	0.622232	0.747754
seq.10800.15	Collagen-binding protein	P50454	SL003668	SERPINH1	-0.00270481	-0.0442913	0.0180041	0.626185	0.751061
seq.3651.50	VEGF sR2	P35968	SL003201	KDR	-0.0761849	0.0261346	-0.0234359	0.625857	0.751061
seq.8767.44	Endothelin-converting enzyme 1:CD	P42892	SL025847	ECE1	-0.0397003	0.0451547	-0.131515	0.628356	0.752944
seq.16561.9	Alpha-1B-glycoprotein	P04217	SL005720	A1BG	0.0228613	-0.135947	0.0592633	0.630936	0.753869
seq.21599.6	CGL	P32929	SL021997	CTH	0.0603165	0.0280296	0.0157971	0.630267	0.753869
seq.4905.63	Coactosin-like protein	Q14019	SL004814	COTL1	0.0549297	0.0305709	0.0142274	0.630701	0.753869
seq.22155.44	GEMI7	Q9H840	SL022897	GEMIN7	0.0279682	0.0453744	0.00211753	0.639249	0.763072
seq.6914.15	AMGO2	Q86SJ2	SL015046	AMIGO2	0.0183212	0.0749437	0.0776967	0.640419	0.763741
seq.21306.7	HAUS1	Q96CS2	SL022061	HAUS1	-0.00487901	-0.073188	0.0497859	0.642378	0.765294
seq.3607.71	DKK3	Q9UBP4	SL009412	DKK3	0.0240184	-0.00118366	0.0516684	0.644169	0.765294
seq.3623.84	LY86	O95711	SL007059	LY86	0.0372037	-0.00655993	0.047466	0.643702	0.765294
seq.6391.52	LIRA3	Q8N6C8	SL012696	LILRA3	0.00377786	-0.0887861	-0.00510619	0.643957	0.765294
seq.10430.31	4F2:CD	P08195	SL025780	SLC3A2	0.0659536	0.0510338	0.00276641	0.645882	0.76545
seq.24689.9	PTRF	Q6NZI2	SL008229	CAVIN1	0.0663538	-0.0187036	0.0292922	0.645508	0.76545
seq.2937.10	Apo E3	P02649	SL004668	APOE	-0.0786763	-0.00457441	0.022992	0.64671	0.76545
seq.7015.8	LIRB5	O75023	SL018005	LILRB5	-0.0475615	-0.0479793	-0.0855966	0.646747	0.76545
seq.3173.49	ASAHL	Q02083	SL008611	NAAA	0.00472496	0.0408001	0.0256397	0.649049	0.766723
seq.5312.49	Apo E2	P02649	SL000277	APOE	-0.143886	-0.00323079	0.0368591	0.64899	0.766723
seq.6506.54	TMEDA	P49755	SL010847	TMED10	0.0361538	-0.18164	-0.0231276	0.650473	0.767681
seq.8922.4	TMCC3:region 1	Q9ULS5	SL026005	TMCC3	0.0351514	0.0977775	-0.00374347	0.651189	0.767802
seq.16318.12	ALK-1	P37023	SL004851	ACVRL1	0.0714211	-0.230022	-0.0807045	0.653981	0.769984
seq.5480.49	RANTES	P13501	SL000563	CCL5	-0.0136322	0.0183867	-0.0174321	0.654271	0.769984
seq.3216.2	PIGR	P01833	SL005797	PIGR	0.00363481	-0.00609293	-0.0631338	0.656091	0.770676
seq.4890.10	ACTH	P01189	SL003461	POMC	0.142135	-0.0582736	-0.153765	0.655744	0.770676
seq.11258.41	MAdCAM-1	Q13477	SL004569	MADCAM1	0.0440659	0.0722356	-0.0258037	0.656974	0.770989
seq.14054.17	IL-15 Ra	Q13261	SL004151	IL15RA	-0.0169539	-0.0624751	0.00109806	0.660085	0.773189
seq.3831.21	pTEN	P60484	SL003761	PTEN	-0.04375	-0.0154726	0.032274	0.65959	0.773189
seq.11678.105	CXD2	Q9UKL4	SL019586	GJD2	-0.00889448	-0.13212	0.000545124	0.660817	0.773323
seq.23349.5	PCY1A	P49585	SL023234	PCYT1A	0.032492	-0.0705185	0.031627	0.661577	0.773489
seq.5638.23	GT251	Q8NBJ5	SL012702	COLGALT1	0.0150473	-0.102339	0.0604937	0.662279	0.773586
seq.16070.7	WIF-1	Q9Y5W5	SL004652	WIF1	-0.00161936	-0.0813329	0.055592	0.666993	0.777389
seq.2828.82	HAI-1	O43278	SL004645	SPINT1	0.00285389	-0.0842431	-0.0274543	0.667204	0.777389
seq.7183.102	TD26	Q6UXH0	SL018132	ANGPTL8	-0.149305	0.115884	0.0271658	0.667398	0.777389
seq.9303.9	B7-H2	O75144	SL004853	ICOSLG	-0.0348959	-0.104887	-0.0191219	0.671327	0.781238
seq.15539.15	SLIK1	Q96PX8	SL008760	SLITRK1	-0.0383625	-0.03809	0.00507191	0.674853	0.782429
seq.16292.288	GIP	P09681	SL011908	GIP	-0.0231859	0.0856159	-0.0285816	0.674631	0.782429
seq.2967.8	VCAM-1	P19320	SL001720	VCAM1	-0.00411305	-0.0724735	-0.032947	0.67347	0.782429
seq.8803.61	nectin-1 gamma:CD	Q15223	SL025940	NECTIN1	0.0045423	0.0732555	-0.206132	0.674533	0.782429
seq.11440.58	SOCS-3	O14543	SL004268	SOCS3	0.0265853	0.147977	-0.0685265	0.676832	0.783464
seq.21579.35	MYPC3	Q14896	SL008202	MYBPC3	0.0631296	0.0366063	0.0564651	0.67759	0.783464
seq.2761.49	FGF-18	O76093	SL004336	FGF18	-0.158434	-0.113855	0.0820063	0.677624	0.783464
seq.23622.128	SOSSC	Q9NRY2	SL023327	INIP	0.0150534	0.02164	-0.0366652	0.680131	0.785636
seq.23567.37	GNAQ	P50148	SL010782	GNAQ	0.0211301	0.0162576	-0.0277619	0.681117	0.786049
seq.10367.62	IL-12	P29459|P29460	SL001716	IL12A|IL12B	0.0437317	-0.0213196	-0.089579	0.686943	0.786965
seq.13671.40	Elastase	P08246	SL000401	ELANE	-0.00415902	0.0152447	-0.0308381	0.68516	0.786965
seq.14029.42	CSN2	P61201	SL010966	COPS2	0.0282223	0.0226634	-0.0162318	0.683809	0.786965
seq.14178.18	CDKN3	Q16667	SL007463	CDKN3	0.0282464	-0.0447988	0.0493713	0.685205	0.786965
seq.21887.2	CBLN2	Q8IUK8	SL012665	CBLN2	0.0463011	-0.0721891	-0.0267555	0.686006	0.786965
seq.21999.61	NUCB2	P80303	SL013068	NUCB2	0.0681024	-0.03597	0.0143243	0.684579	0.786965
seq.8337.65	PTPRU	Q92729	SL018463	PTPRU	-0.0427084	-0.00471367	0.0195869	0.685036	0.786965
seq.9925.56	SREC-II:CD	Q96GP6	SL025992	SCARF2	0.0176284	0.1403	0.0821813	0.686915	0.786965
seq.9449.150	C4b-binding protein alpha chain	P04003	SL015989	C4BPA	0.0490222	0.0669209	-0.0518819	0.689831	0.78955
seq.19148.58	TIM8A	O60220	SL012993	TIMM8A	-0.00614446	0.0720124	0.00304383	0.692005	0.791314
seq.3284.75	BGN	P21810	SL007804	BGN	0.00882915	-0.0494873	0.0255763	0.693768	0.792606
seq.14618.26	ECOP	Q96AW1	SL012766	VOPP1	-0.00974271	-0.0671639	0.0671927	0.696824	0.794825
seq.15614.168	LIRA2	Q8N149	SL012686	LILRA2	-0.0271912	-0.0254076	0.00672709	0.698251	0.794825
seq.2734.49	NKp44	O95944	SL005206	NCR2	-0.0829678	-0.0849562	0.0842864	0.69812	0.794825
seq.6454.38	Rho-GDIa	P52565	SL005264	ARHGDIA	-0.028997	0.0368769	-0.127213	0.697178	0.794825
seq.15669.7	BRAF1	P15056	SL007123	BRAF	-0.0237169	-0.0790276	1.4062e-05	0.699277	0.795268
seq.15623.1	PD-1	Q15116	SL005211	PDCD1	0.0469629	0.00909192	-0.0418287	0.700468	0.795838
seq.5017.19	Peroxiredoxin-5	P30044	SL004932	PRDX5	0.129708	-0.0137932	-0.0108627	0.70105	0.795838
seq.3175.51	ATS13	Q76LX8	SL006610	ADAMTS13	0.0547792	-0.0186049	-0.0497064	0.70315	0.796055
seq.3592.4	CAMK1	Q14012	SL010489	CAMK1	0.00762395	-0.204097	0.0655833	0.702102	0.796055
seq.8845.2	ATS3	O15072	SL012361	ADAMTS3	-0.00576828	0.0645146	-0.18716	0.702576	0.796055
seq.4203.50	Cofilin-1	P23528	SL004920	CFL1	0.031554	0.0481567	-0.0285593	0.706562	0.798473
seq.8997.4	NPTXR	O95502	SL008970	NPTXR	-0.000331827	-0.0455481	0.00134843	0.70646	0.798473
seq.10041.3	HNF4A	P41235	SL007226	HNF4A	-0.00587737	0.0930687	-0.0246259	0.71017	0.801826
seq.21685.29	DCC	P43146	SL003344	DCC	-0.0140178	-0.0536724	-0.0334186	0.713131	0.804312
seq.21863.11	NUBP2	Q9Y5Y2	SL022147	NUBP2	0.0270746	0.0115017	-0.0305041	0.713658	0.804312
seq.21395.23	PCD17	O14917	SL012360	PCDH17	-0.0228329	-0.0791845	0.0168865	0.716325	0.806591
seq.5078.82	EphB6	O15197	SL008414	EPHB6	0.0839437	-0.00901028	0.0495891	0.718123	0.807391
seq.5542.22	NRP1	O14786	SL006397	NRP1	-0.0657379	-0.0675685	0.011596	0.718327	0.807391
seq.11104.13	YKL-40	P36222	SL003340	CHI3L1	0.0127244	-0.064438	-0.00457621	0.720906	0.808113
seq.24664.3	INM02	Q5UCC4	SL016466	EMC10	0.082097	-0.11886	0.0680169	0.720701	0.808113
seq.6388.21	CC126	Q96EE4	SL017451	CCDC126	0.0743392	-0.0855005	-0.0428817	0.719728	0.808113
seq.6168.11	p53 R175H	P04637	SL017288	TP53	-0.0555764	-0.0158958	-0.104212	0.722972	0.809412
seq.9391.60	PCSK1	Q9UHG2	SL008370	PCSK1N	0.0523097	-0.0375708	-0.0254603	0.723359	0.809412
seq.3283.21	BGH3	Q15582	SL006544	TGFBI	0.0616932	0.00315813	-0.00979098	0.728244	0.81415
seq.25110.19	EXOC7	Q9UPT5	SL019831	EXOC7	-0.0570502	0.128468	-0.0429696	0.730376	0.815076
seq.4455.89	MFGM	Q08431	SL006523	MFGE8	0.00490428	0.0321547	0.0176932	0.729757	0.815076
seq.22814.1	TRI27	P14373	SL022784	TRIM27	-0.0369663	-0.0292144	-0.100393	0.731691	0.815815
seq.6507.16	NCAM2	O15394	SL006401	NCAM2	-0.0260483	-0.0771208	0.0264697	0.735138	0.81893
seq.9264.11	CATO	P43234	SL017119	CTSO	-0.0182474	-0.0495708	0.0327844	0.736937	0.819661
seq.9979.13	AMGO1:CD	Q86WK6	SL025789	AMIGO1	-0.00189942	-0.0346375	-0.0048129	0.737105	0.819661
seq.11814.29	Met	P08581	SL000134	MET	0.0336512	-0.0812867	0.0445828	0.740608	0.822095
seq.21581.87	CDK15	Q96Q40	SL021164	CDK15	0.0143953	0.036881	-0.045139	0.740544	0.822095
seq.8951.162	CSPG4	Q6UVK1	SL008559	CSPG4	0.0554677	-0.0329403	-0.0826445	0.743119	0.824151
seq.7776.20	UNC5B	Q8IZJ1	SL008959	UNC5B	-0.00133108	-0.0915301	0.00305969	0.74547	0.826026
seq.4151.6	Plasminogen	P00747	SL000541	PLG	0.0431136	-0.0374496	-0.0901986	0.747795	0.827868
seq.16902.17	LAMP1	P11279	SL008407	LAMP1	0.0024242	-0.00656484	0.037221	0.748668	0.828103
seq.25082.3	WASL	O00401	SL023201	WASL	0.0208433	-0.102396	0.0715502	0.749454	0.828239
seq.13740.51	sFRP-3	Q92765	SL004650	FRZB	-0.0289305	0.0147546	0.0110511	0.750554	0.828509
seq.3169.70	IDUA	P35475	SL010368	IDUA	-0.0467712	-0.00452922	-0.0299981	0.751023	0.828509
seq.18336.31	CDA	P32320	SL011813	CDA	0.0521763	0.103495	-0.0254969	0.752856	0.829799
seq.5584.21	Holo-TC II	P20062	SL003335	TCN2	-0.0343684	0.0491965	0.0476796	0.753915	0.830236
seq.4547.59	FLRT1	Q9NZU1	SL014071	FLRT1	0.00779897	-0.13886	0.0313286	0.757346	0.83328
seq.11551.16	HM20B	Q9P0W2	SL019534	HMG20B	-0.0235954	-0.0563297	0.0276665	0.763186	0.838969
seq.5006.71	MK13	O15264	SL006993	MAPK13	-0.032063	0.0251026	0.0492421	0.763988	0.839111
seq.6393.63	Endoplasmin	P14625	SL004912	HSP90B1	0.0425269	0.0111493	0.068908	0.764657	0.839111
seq.8785.1	ARMC5:ARM 5	Q96C12	SL025799	ARMC5	0.0548092	0.0841308	-0.125681	0.76618	0.839309
seq.9802.27	PLPL2	Q96AD5	SL019132	PNPLA2	0.0271824	0.0618786	0.11139	0.765918	0.839309
seq.2658.27	TrkC	Q16288	SL004639	NTRK3	0.0211288	0.0970757	0.00989131	0.769658	0.842382
seq.13392.13	AT1B1	P05026	SL008814	ATP1B1	0.0243326	0.00726157	0.00148433	0.771084	0.843204
seq.14031.18	FGF7	P21781	SL001691	FGF7	0.0333363	-0.0608335	0.0257626	0.776141	0.847994
seq.15686.49	INHBC	P55103	SL007288	INHBC	-0.0211334	0.0265924	0.0227487	0.778021	0.849306
seq.4414.69	SP-D	P35247	SL004484	SFTPD	0.0134039	0.000953747	0.00266263	0.780261	0.851008
seq.3325.2	MATN2	O00339	SL010465	MATN2	0.00954583	-0.0431956	0.0499245	0.78264	0.852389
seq.5230.99	HMGR	P04035	SL016557	HMGCR	0.031657	-0.0552952	-0.00129015	0.78289	0.852389
seq.13125.45	Vitronectin	P04004	SL000616	VTN	-0.0375225	0.0293117	-0.0380395	0.787628	0.856058
seq.5092.51	JAG1:ECD	P78504	SL025896	JAG1	0.0275302	-0.0484833	-0.0402712	0.787499	0.856058
seq.21384.2	Alpha-L-fucosidase I	P04066	SL005888	FUCA1	-0.0695517	-0.0138556	-0.00413714	0.788612	0.856384
seq.11155.16	CO6A5	A8TX70	SL019315	COL6A5	0.0379475	0.0392411	-0.0310108	0.790698	0.857904
seq.13129.40	LDLR	P01130	SL007070	LDLR	-0.0946661	0.138779	0.127679	0.792389	0.858994
seq.25114.256	TBC24	Q9ULP9	SL023241	TBC1D24	0.0245508	0.0254981	-0.021096	0.795534	0.86103
seq.7085.81	CDSN	Q15517	SL011989	CDSN	-0.00419842	-0.018796	-0.0276242	0.795644	0.86103
seq.3457.57	Periostin	Q15063	SL005084	POSTN	-0.00929577	-0.027321	0.0333977	0.797458	0.862247
seq.19190.4	UB2L6	O14933	SL014590	UBE2L6	0.0256652	-0.0121488	-0.0307993	0.800745	0.864307
seq.9950.229	LAG-3	P18627	SL005195	LAG3	-0.0436348	-0.00260047	0.0192189	0.800421	0.864307
seq.3622.33	LGMN	Q99538	SL008909	LGMN	0.0353567	-0.0790517	0.0509645	0.807847	0.871222
seq.12030.82	Desmin	P17661	SL004900	DES	-0.00264075	-0.0605139	-0.0375828	0.808696	0.871246
seq.17137.160	Beta-globin	P68871	SL005328	HBB	0.0189176	0.0717802	0.00644647	0.810293	0.871246
seq.22047.46	CO5A1	P20908	SL007149	COL5A1	0.0139745	0.01367	0.0306628	0.810414	0.871246
seq.2620.4	gp130, soluble	P40189	SL003872	IL6ST	-0.0550633	-0.0532905	-0.00181825	0.810655	0.871246
seq.13530.5	UR2R	Q9UKP6	SL020120	UTS2R	-0.035076	0.187313	-0.0132402	0.814347	0.874462
seq.13479.8	F1712	A8MVW0	SL020149	FAM171A2	0.0279245	-0.00460956	0.00139062	0.815685	0.874645
seq.13666.222	Carbonic Anhydrase X	Q9NS85	SL010449	CA10	-0.0227173	-0.0195727	0.056398	0.815915	0.874645
seq.5801.72	b-NGF	P01138	SL000305	NGF	-0.0375403	0.00591529	0.00762265	0.816736	0.874774
seq.3710.49	Angiostatin	P00747	SL000268	PLG	-0.00686935	-0.00140921	-0.0775393	0.818675	0.876102
seq.5509.7	EGF:ECD	P01133	SL025842	EGF	0.0031388	-0.0180861	0.0208279	0.820063	0.876836
seq.7173.141	T132C:ECD	Q8N3T6	SL025999	TMEM132C	-0.0199962	-0.0467273	0.0213798	0.826346	0.8828
seq.19144.9	ITF2	P15884	SL014722	TCF4	-0.0198586	0.00450251	0.0203813	0.827166	0.882922
seq.3518.54	TAFI	Q96IY4	SL004015	CPB2	-0.00692578	-0.0592748	-0.0734396	0.829074	0.883796
seq.9369.174	NGL1	Q9HCJ2	SL014109	LRRC4C	-0.0464864	0.0296505	0.0269658	0.829397	0.883796
seq.8346.9	DPP2	Q9UHL4	SL008916	DPP7	0.0190997	-0.00903741	-0.018646	0.832039	0.885856
seq.2836.68	Lipocalin 2	P80188	SL000695	LCN2	0.0240584	0.0107128	-0.00355377	0.839173	0.892692
seq.24953.27	KIF3B	O15066	SL006988	KIF3B	-0.00791831	-0.0948738	0.104383	0.842364	0.895324
seq.6369.82	DEAF1	O75398	SL013514	DEAF1	0.0260975	-0.0105306	-0.0171831	0.850633	0.903346
seq.2580.83	Myeloperoxidase	P05164	SL001796	MPO	0.00155104	0.00287258	-0.0175833	0.851454	0.903452
seq.19503.2	SNX3	O60493	SL007970	SNX3	0.0193688	0.0127301	-0.0174301	0.853471	0.904824
seq.13625.19	LA:HTH	P05455	SL025915	SSB	-0.0562462	-0.0102164	0.0193811	0.85873	0.908859
seq.7957.2	SCG3	Q8WXD2	SL012750	SCG3	-0.0120557	-0.0369832	0.016228	0.858703	0.908859
seq.17785.11	RCL	O43598	SL008449	DNPH1	0.0125102	0.0650446	-0.0497847	0.86307	0.910372
seq.2991.9	IL-1 sRI	P14778	SL001997	IL1R1	-0.000476641	0.0375085	-0.0383894	0.862042	0.910372
seq.3214.3	NRP1	O14786	SL006397	NRP1	-0.0454727	0.0405409	0.012634	0.861996	0.910372
seq.4139.71	IL-6 sRa	P08887	SL001943	IL6R	-0.0472913	-0.0323619	-0.0170678	0.862737	0.910372
seq.25125.7	STAC	Q99469	SL020974	STAC	-0.00644055	-0.12644	-0.0462288	0.864587	0.910436
seq.4912.17	GOT1	P17174	SL000280	GOT1	-0.00541543	-0.132043	0.0563796	0.86411	0.910436
seq.25076.2	Selenium-binding protein 1	Q13228	SL004927	SELENBP1	0.0620396	-0.00184248	-0.0384585	0.869576	0.914438
seq.2633.52	IL-13 Ra1	P78552	SL004149	IL13RA1	0.037412	0.00322722	-0.0177169	0.87058	0.914438
seq.5581.28	FGL1	Q08830	SL012486	FGL1	-0.0122223	0.00689201	0.000956392	0.869955	0.914438
seq.15326.64	GBP1	P32455	SL006479	GBP1	-0.011547	-0.0120495	-0.00651733	0.871659	0.914803
seq.13577.25	U2AF2	P26368	SL017896	U2AF2	-0.0357165	-0.00700124	0.0272272	0.878366	0.921069
seq.10851.77	IL27B	Q14213	SL007417	EBI3	0.00532599	-0.0271566	-0.0281194	0.883745	0.921146
seq.15467.10	CTHR1	Q96CG8	SL009396	CTHRC1	0.0445722	0.0380088	0.000121804	0.879466	0.921146
seq.19788.6	METK2	P31153	SL013031	MAT2A	0.0142479	-0.00157054	0.00569189	0.880884	0.921146
seq.2578.67	MCP-1	P13500	SL000038	CCL2	-0.00571142	-0.0453972	-0.00480826	0.883603	0.921146
seq.3054.3	Haptoglobin, Mixed Type	P00738	SL000437	HP	0.000597341	0.0225517	0.0209336	0.882001	0.921146
seq.6077.63	CECR1	Q9NZK5	SL013510	ADA2	-0.00920453	-0.0295088	-0.0226931	0.88433	0.921146
seq.6645.53	Periostin	Q15063	SL005084	POSTN	0.00317509	-0.0142127	0.0304902	0.883438	0.921146
seq.9573.108	TXD11:C-term	Q6PKC3	SL026023	TXNDC11	0.0754284	0.0757261	-0.0407774	0.883439	0.921146
seq.7955.195	ITI heavy chain H1	P19827	SL004710	ITIH1	0.0190804	0.00613563	0.0907236	0.885502	0.9216
seq.8480.29	FBLN3	Q12805	SL006527	EFEMP1	-0.00238819	0.000503561	0.0615281	0.887582	0.922997
seq.2813.11	ART	O00253	SL006924	AGRP	-0.00839992	-0.0425111	-0.0120214	0.889879	0.924617
seq.3329.14	PGRP-S	O75594	SL004515	PGLYRP1	-0.00472407	-0.0103241	-0.0132197	0.899045	0.933366
seq.10818.36	ASM	P17405	SL008921	SMPD1	-0.00457039	-0.0517714	0.0159993	0.901825	0.9347
seq.3601.54	CHL1	O00533	SL008936	CHL1	-0.015693	-0.0462305	-0.0163768	0.901203	0.9347
seq.11286.78	SELS	Q9BQE4	SL007632	SELENOS	0.0182405	0.00804904	0.00267683	0.904865	0.93656
seq.9177.6	FAM3B	P58499	SL007306	FAM3B	-0.0229129	-0.000258879	0.0208997	0.905117	0.93656
seq.15602.43	IL-6 sRa	P08887	SL001943	IL6R	-0.0226453	-0.0347127	0.049236	0.908302	0.93908
seq.23030.4	Siglec-5	O15389	SL005216	SIGLEC5	-0.0071659	-0.0430523	0.0189198	0.915214	0.945444
seq.2962.50	PTHrP	P12272	SL002561	PTHLH	-0.0780624	0.0353611	0.0190294	0.917839	0.947373
seq.15626.223	Perlecan	P98160	SL005400	HSPG2	0.0400908	0.0172665	0.0322828	0.921274	0.949989
seq.3057.55	WISP-1	O95388	SL004689	CCN4	0.016388	-0.0100745	-0.0242714	0.921892	0.949989
seq.15499.11	Attractin	O75882	SL006028	ATRN	0.0479409	-0.0383092	-0.0115283	0.925014	0.952422
seq.3005.5	PTP-1B	P18031	SL004939	PTPN1	0.023232	-0.00941109	0.00649002	0.930604	0.956603
seq.8092.29	IL-6 sRa	P08887	SL001943	IL6R	-0.0378021	-0.018883	-0.000126506	0.930072	0.956603
seq.19364.163	PCNA	P12004	SL000131	PCNA	0.00133637	-0.00248666	0.00776408	0.935644	0.960994
seq.7905.30	HPT	P00738	SL018283	HP	0.00139895	0.0258895	-0.0038079	0.943859	0.968637
seq.4967.1	C1QBP	Q07021	SL008177	C1QBP	-0.0151143	0.0909938	0.0282581	0.947502	0.971577
seq.18340.2	Proteasome beta chain	P28070	SL005691	PSMB4	0.01229	0.00808191	-0.00172547	0.952397	0.974813
seq.3394.81	PLK-1	P53350	SL005258	PLK1	-0.0498112	-0.0106041	0.0353139	0.952577	0.974813
seq.6439.59	CN093	Q9H972	SL017431	C14orf93	-0.011523	-0.00315413	-0.0263256	0.952995	0.974813
seq.20107.11	MYL4	P12829	SL008030	MYL4	0.040597	-0.00482624	-0.00518658	0.953892	0.974934
seq.4889.82	WNT7A	O00755	SL009951	WNT7A	-0.0637824	0.0501999	0.00569252	0.95662	0.976127
seq.6217.23	QSCN6	O00391	SL006394	QSOX1	0.0372247	0.0219855	0.00827449	0.956083	0.976127
seq.10636.1	MO2R1:CD	Q8TD46	SL025932	CD200R1	0.0411056	0.044242	0.00142465	0.958243	0.976191
seq.8275.31	PEAR1:ECD	Q5VY43	SL025956	PEAR1	0.00361161	-0.0306891	0.0485751	0.958033	0.976191
seq.3038.9	I-TAC	O14625	SL003326	CXCL11	-0.0103277	0.00244789	-0.00169834	0.959685	0.976386
seq.5339.49	calgranulin B	P06702	SL004477	S100A9	0.000195436	0.0114898	-0.00825791	0.959996	0.976386
seq.13133.73	LTBP4	Q8N2S1	SL007033	LTBP4	0.0124536	-0.0078924	0.0180661	0.962365	0.978001
seq.2652.15	suPAR	Q03405	SL002506	PLAUR	-0.0103408	0.0481674	-0.0110631	0.963454	0.978313
seq.20401.19	BUD31	P41223	SL021969	BUD31	-0.00915448	-0.0582203	-0.0178427	0.964387	0.978465
seq.15558.63	AMPE	Q07075	SL008525	ENPEP	-0.0112833	0.0246042	-0.0212915	0.96791	0.981245
seq.6273.58	P3H1	Q32P28	SL012535	P3H1	0.00302724	0.08118	-0.050772	0.96887	0.981423
seq.10737.96	Serpin B1	P30740	SL005397	SERPINB1	-0.0012528	0.0104918	-0.0054696	0.970053	0.981826
seq.6415.90	CPN2	P22792	SL017429	CPN2	0.0248644	0.00926909	0.0329821	0.970908	0.981896
seq.10699.52	LRP1	Q07954	SL018603	LRP1	-0.0205766	0.0409956	-0.00932296	0.972134	0.982342
seq.5125.6	SIG14	Q08ET2	SL014292	SIGLEC14	-0.00403328	-0.0278068	0.0119223	0.97521	0.984655
seq.11816.84	JAK2	O60674	SL007025	JAK2	0.00120367	-0.00930858	0.0135504	0.977486	0.985363
seq.18890.227	Fibrinogen B	P02675	SL006118	FGB	-0.0240516	0.0370063	0.012725	0.976747	0.985363
seq.2597.8	VEGF	P15692	SL000002	VEGFA	-0.0263508	0.00824264	0.0190902	0.980852	0.98796
seq.2618.10	ERBB4	Q15303	SL003803	ERBB4	-0.0138192	-0.0313066	-0.0648837	0.98403	0.990364
seq.19252.67	PSB2	P49721	SL008675	PSMB2	0.00370792	-0.0126097	-0.00075932	0.98563	0.990677
seq.4785.30	CBG	P08185	SL000347	SERPINA6	0.000596154	-0.00824212	0.0264237	0.986717	0.990677
seq.4920.10	Lysozyme	P61626	SL000510	LYZ	0.0153587	-0.0162928	-0.000246178	0.986448	0.990677
seq.20533.39	IL-35	P29459|Q14213	SL021088	IL12A|EBI3	-0.00293378	-0.0205488	-0.0050664	0.988652	0.991823
seq.3474.19	Thrombospondin-1	P07996	SL002705	THBS1	0.00439879	0.00481212	0.00175408	0.993382	0.99577
seq.3166.92	Siglec-3	P20138	SL005215	CD33	0.00133613	0.00167132	0.0122402	0.996009	0.99717
seq.8780.2	PCD10:CD	Q9P2E7	SL025954	PCDH10	-0.00550679	0.0181021	0.0103307	0.996373	0.99717
seq.19545.145	Oxidized PARK7	Q99497	SL020843	PARK7	0.00399784	0.00112497	-0.00209565	0.999363	0.999363

### Sheet: 10MRWV
SeqId	Target	UniProt	SomaId	EntrezGeneSymbol	Estimates_TREATDAILY_PRED	Estimates_TREATDAILY_DFL	Estimates_TREATINT_PRED	Overall p-value	Adjusted p-value
seq.22773.69	SDHB	P21912	SL021585	SDHB	0.0538369	0.145941	0.0461773	2.79349e-07	0.000349465
seq.17370.186	ABHDA	Q9NUJ1	SL009448	ABHD10	0.0398261	0.0903999	0.0730084	8.48756e-07	0.000351929
seq.18319.7	ODPX	O00330	SL007950	PDHX	0.0198327	0.0226097	0.0284661	8.34234e-07	0.000351929
seq.8300.82	PEX14:N-term	O75381	SL025958	PEX14	0.0540376	0.0481334	0.0422498	1.12527e-06	0.000351929
seq.18271.43	OXSM	Q9NWU1	SL015281	OXSM	0.0357927	0.0374553	0.0426052	1.40843e-06	0.000352389
seq.18242.8	Sperm protein 17	Q15506	SL004276	SPA17	0.0319121	0.0383932	0.0294923	3.23965e-06	0.000675467
seq.11207.3	Macrophage scavenger receptor:CD	P21757	SL025927	MSR1	-0.0957992	-0.126848	-0.331643	4.45329e-06	0.000756415
seq.15559.5	ANTR2	P58335	SL011048	ANTXR2	0.0720787	0.0588598	0.107005	4.83719e-06	0.000756415
seq.4159.130	Factor H	P08603	SL000415	CFH	-0.212076	-0.0738501	-0.138195	5.90411e-06	0.000820671
seq.17856.23	NT5M	Q9NPB1	SL020966	NT5M	0.0520194	0.0859682	0.0718154	7.49739e-06	0.000937923
seq.4481.34	C4	P0C0L4|P0C0L5	SL000316	C4A|C4B	-0.124784	0.0320123	-0.122406	8.75503e-06	0.000995686
seq.19238.12	GLNA	P15104	SL008477	GLUL	0.0184416	0.0494682	0.0353134	1.78544e-05	0.00176303
seq.25042.3	MAOM	P23368	SL011182	ME2	0.0233348	0.0394155	0.0348402	1.83209e-05	0.00176303
seq.15324.58	Ferritin light chain	P02792	SL005628	FTL	-0.0405945	0.0330738	-0.0471543	2.10427e-05	0.00188032
seq.9997.12	UBXN4:CD 1	Q92575	SL026026	UBXN4	0.0497257	0.0479186	0.0315791	4.05393e-05	0.00338098
seq.18226.148	COX5A	P20674	SL005676	COX5A	0.0314858	0.0558632	0.0550413	5.52808e-05	0.00432227
seq.18309.18	CISY	O75390	SL007981	CS	0.0233941	0.0353456	0.0375181	7.2719e-05	0.00505397
seq.4129.72	Factor B	P00751	SL000414	CFB	-0.132512	-0.068178	-0.0708413	7.02013e-05	0.00505397
seq.12333.87	RPIA	P49247	SL010958	RPIA	0.0254298	0.0467486	0.0728171	7.85346e-05	0.00517088
seq.2948.58	Growth hormone receptor	P10912	SL005168	GHR	-0.0350315	0.0312227	-0.0906288	8.6433e-05	0.00522514
seq.5011.11	PBEF	P43490	SL003685	NAMPT	0.0366388	-0.0300119	0.0422458	8.77121e-05	0.00522514
seq.7788.1	CF6	P18859	SL005309	ATP5PF	0.0172684	0.0252388	0.0402487	9.75856e-05	0.00530781
seq.7970.315	NAR3	Q13508	SL018330	ART3	0.0603915	0.0405089	0.09575	9.56171e-05	0.00530781
seq.17384.110	K6PF	P08237	SL008016	PFKM	0.027695	0.0364242	0.144328	0.000113919	0.00541971
seq.20445.29	AP1AR	Q63HQ0	SL021952	AP1AR	0.0286143	0.0370739	0.0212889	0.000106601	0.00541971
seq.21499.17	COQ7	Q99807	SL022504	COQ7	0.0413646	0.0345092	0.0632347	0.000116972	0.00541971
seq.23554.2	SHD	Q96IW2	SL015145	SHD	0.0247164	0.032563	0.035635	0.000108407	0.00541971
seq.23601.43	ACO12	Q8WYK0	SL023533	ACOT12	0.077376	0.0352016	0.0838379	0.000130339	0.00562256
seq.6420.4	SDHF2	Q9NX18	SL017454	SDHAF2	0.0495372	0.0911646	0.0888644	0.000126882	0.00562256
seq.6897.38	B3GA3	O94766	SL017973	B3GAT3	-0.0324604	-0.142904	-0.0968495	0.00013989	0.0058334
seq.7161.25	G6PE	O95479	SL018068	H6PD	-0.0531295	-0.0888525	-0.0847622	0.000201123	0.0081163
seq.20458.22	NDUA2	O43678	SL022130	NDUFA2	0.0102485	0.0245207	0.0395312	0.000213126	0.00833188
seq.6895.1	TR:CD	P02786	SL026013	TFRC	-0.0176231	-0.130347	0.0143077	0.000246374	0.00933982
seq.12458.79	CHP1	Q99653	SL016506	CHP1	0.0240939	0.0435023	0.0739375	0.000266599	0.00961428
seq.20934.13	RAB24	Q969Q5	SL022198	RAB24	0.0243147	0.0366137	0.0533686	0.000268985	0.00961428
seq.15527.90	DLDH	P09622	SL008018	DLD	0.020265	0.0414123	0.0440594	0.000301827	0.0100246
seq.20185.44	ODP2	P10515	SL008022	DLAT	0.131172	0.230977	0.122818	0.000304503	0.0100246
seq.2567.5	Factor I	P05156	SL003328	CFI	-0.189984	-0.101875	-0.103083	0.000289811	0.0100246
seq.8048.9	FTMT	Q8N4E7	SL018378	FTMT	-0.0580897	-0.0626364	-0.0501778	0.000333724	0.0107048
seq.23278.13	39S ribosomal protein L12	P52815	SL005296	MRPL12	0.00987508	0.041525	0.0386222	0.000348429	0.0108971
seq.14100.63	C1QC	P02747	SL007929	C1QC	-0.0329666	0.0239344	-0.0403616	0.000362502	0.0110607
seq.12707.26	DPYL3	Q14195	SL008196	DPYSL3	0.0907046	0.0753717	0.0181957	0.00041927	0.0121978
seq.15453.3	a1-Microglobulin	P02760	SL003022	AMBP	-0.0656519	-0.000522112	-0.131528	0.000414008	0.0121978
seq.3348.49	BMP-1	P13497	SL003994	BMP1	0.0610182	0.0820816	0.0955522	0.000539764	0.0151619
seq.5864.10	aldolase A	P04075	SL004910	ALDOA	0.0105416	0.0386088	0.0363276	0.000545391	0.0151619
seq.8007.19	Cathepsin B	P07858	SL000343	CTSB	0.0281752	-0.0882793	-0.0195932	0.000578242	0.0157257
seq.14082.56	TLN2	Q9Y4G6	SL016540	TLN2	0.0362698	0.0457842	0.0650607	0.000683536	0.0181937
seq.17797.1	CUL1	Q13616	SL010967	CUL1	0.0230604	0.0599089	0.0816815	0.000749812	0.019542
seq.8043.153	COMP	P49747	SL002530	COMP	0.0836628	0.0158761	-0.0135644	0.000768146	0.0196112
seq.11538.216	DCMC	O95822	SL019512	MLYCD	0.0352442	0.0944524	0.0596869	0.000963972	0.0236457
seq.3470.1	sE-Selectin	P16581	SL001945	SELE	-0.0329615	-0.0532137	-0.0983784	0.000955438	0.0236457
seq.7735.17	PEDF	P36955	SL003066	SERPINF1	0.0958083	0.107925	-0.0301591	0.000995508	0.0239496
seq.2668.70	Calpain I	P07384|P04632	SL000337	CAPN1|CAPNS1	0.0251927	0.0494977	0.0554834	0.00105624	0.0249313
seq.2844.53	sTie-1	P35590	SL003199	TIE1	-0.069904	-0.058891	-0.100659	0.00112936	0.0261636
seq.13748.4	MCP-2	P80075	SL000515	CCL8	0.0550566	0.0795312	-0.0990119	0.00120556	0.0269313
seq.8484.24	Leptin	P41159	SL000498	LEP	-0.0135261	-0.00322716	-0.0256768	0.00120443	0.0269313
seq.13939.14	UGPA1	Q16851	SL006519	UGP2	0.010756	0.0313106	0.0171124	0.00130148	0.0280716
seq.17678.28	VSIG4	Q9Y279	SL006796	VSIG4	0.016596	0.0457448	0.0561931	0.00128523	0.0280716
seq.14150.7	IL-1F6	Q9UHA7	SL005177	IL36A	-0.0261489	-0.0266779	-0.0251409	0.00133159	0.0282342
seq.9370.69	GGH	Q92820	SL006682	GGH	-0.0445397	-0.0197856	-0.099327	0.00141364	0.0294745
seq.13098.93	VEGF-D	O43915	SL003320	VEGFD	0.0604435	0.0378837	0.0527901	0.0015109	0.0309858
seq.3317.33	HTRA2	O43464	SL004860	HTRA2	0.0480862	0.056642	0.0617744	0.00155283	0.031221
seq.4673.13	IL-6	P05231	SL000087	IL6	-0.129706	-0.082471	-0.0489652	0.00159088	0.031221
seq.5483.1	RGMA	Q96B86	SL010467	RGMA	0.0833173	0.0427403	0.127005	0.00159724	0.031221
seq.11171.25	filamin A:CH2	P21333	SL025862	FLNA	0.0344219	0.0388541	0.055253	0.00169898	0.0326989
seq.15386.7	FABPA	P15090	SL005086	FABP4	-0.0245929	-0.0133315	-0.0458337	0.00173372	0.0328618
seq.6234.74	VITRN	Q6UXI7	SL012611	VIT	0.0418643	0.139636	0.0137809	0.00189625	0.0354061
seq.5843.60	NG36	Q96KQ7	SL003542	EHMT2	0.0368863	0.051523	0.133651	0.00195993	0.0360569
seq.24967.4	PCDH1	Q08174	SL008346	PCDH1	0.0148033	0.0285704	0.0367524	0.00212616	0.0369421
seq.2938.55	Apo E4	P02649	SL004669	APOE	-0.116686	0.0629836	0.065261	0.00209981	0.0369421
seq.5000.52	LG3BP	Q08380	SL006522	LGALS3BP	-0.0507822	0.0405419	-0.0729669	0.00209281	0.0369421
seq.8480.29	FBLN3	Q12805	SL006527	EFEMP1	0.114643	0.115257	-0.0351629	0.00204951	0.0369421
seq.11354.21	Phospholipase C-beta-1	Q9NQ66	SL006829	PLCB1	0.0522296	0.0753268	0.0436789	0.00225562	0.0376238
seq.23148.100	Endothelial lipase	Q9Y5X9	SL005612	LIPG	-0.0260169	0.0714691	-0.110764	0.00225421	0.0376238
seq.5105.2	Nogo Receptor	Q9BZR6	SL005208	RTN4R	-0.0584482	-0.0751931	-0.108775	0.00220371	0.0376238
seq.21577.35	FKBP5	Q13451	SL013825	FKBP5	0.0213114	0.0163111	0.0348389	0.00238457	0.0392512
seq.18830.1	Omentin	Q8WWA0	SL011968	ITLN1	0.0109383	-0.0504878	-0.224842	0.00242195	0.0393488
seq.10088.37	APT	P07741	SL008014	APRT	0.0188601	0.00929055	0.0227895	0.00260261	0.0393535
seq.12385.4	CAN3	P20807	SL006471	CAPN3	0.00545628	0.0438923	0.0421773	0.00264244	0.0393535
seq.3059.50	BAFF	Q9Y275	SL004327	TNFSF13B	-0.0277086	-0.00566802	-0.0868842	0.00262239	0.0393535
seq.3069.52	IgM	P01871	SL000468	IGHM	0.0648716	-0.0152282	0.0644159	0.00260689	0.0393535
seq.7870.8	CNDP1	Q96KN2	SL006694	CNDP1	0.00985668	0.0274389	-0.0404776	0.0024554	0.0393535
seq.8877.22	F176C:ECD	P58658	SL025853	EVA1C	0.0137036	0.178432	0.0175541	0.00260112	0.0393535
seq.9094.5	CLC4C	Q8WTT0	SL018818	CLEC4C	-0.0231708	-0.0234208	-0.0479664	0.00260044	0.0393535
seq.15491.20	CD248	Q9HCU0	SL008437	CD248	0.0690777	0.0831681	-0.0137023	0.00280823	0.0408499
seq.18299.13	CPNS1	P04632	SL016349	CAPNS1	0.0248325	0.0436123	0.0518621	0.00280508	0.0408499
seq.23903.3	GOT2	P00505	SL000281	GOT2	0.0181168	0.0221267	0.0229342	0.00310711	0.0446781
seq.23673.9	ODB2	P11182	SL020208	DBT	0.0320539	0.0332354	0.0531559	0.00321387	0.0456881
seq.21706.29	LIRA1	O75019	SL012376	LILRA1	-0.0531594	-0.0177146	-0.0691581	0.00326607	0.0459085
seq.8973.23	FCRL4:ECD	Q96PJ5	SL025858	FCRL4	0.0107275	-0.0317154	0.0324097	0.00342539	0.0476129
seq.5722.78	Prolylcarboxypeptidase	P42785	SL009198	PRCP	-0.00310415	-0.0821865	-0.095798	0.00353831	0.0486421
seq.5061.27	B7-H2	O75144	SL004853	ICOSLG	0.0466453	-0.0780074	-0.0291161	0.00362895	0.0493458
seq.25922.7	LRP5	O75197	SL007031	LRP5	-0.0608646	0.00989845	-0.230214	0.00371196	0.0499318
seq.3484.60	Angiotensinogen	P01019	SL000271	AGT	0.0296093	0.0706767	0.0735279	0.00377676	0.0502631
seq.10571.14	MGAT1	P26572	SL018096	MGAT1	0.0215196	0.0243123	0.00805253	0.00384433	0.0502812
seq.21106.206	CETN1	Q12798	SL014913	CETN1	0.0205948	-0.232954	0.00674574	0.00386001	0.0502812
seq.5487.7	SLAF7	Q9NQ25	SL016928	SLAMF7	0.024868	-0.0525076	-0.0998605	0.0038987	0.0502812
seq.15570.99	Complement receptor type 2	P20023	SL004551	CR2	-0.0326812	-0.0294271	-0.0274529	0.00426597	0.0539064
seq.24958.3	RFX5	P48382	SL023563	RFX5	0.0183428	0.0187994	0.0606068	0.00422635	0.0539064
seq.4900.8	C3a	P01024	SL000313	C3	0.0140435	-0.0544584	-0.0976794	0.00432064	0.0540511
seq.5532.53	bFGF-R	P11362	SL003060	FGFR1	0.0608319	0.0482644	-0.0426993	0.00452237	0.0560147
seq.6168.11	p53 R175H	P04637	SL017288	TP53	-0.031602	-0.0717364	-0.195926	0.0046708	0.057286
seq.5312.49	Apo E2	P02649	SL000277	APOE	-0.158368	0.054179	0.0831001	0.0047764	0.0574546
seq.8465.52	Cathepsin H	P09668	SL000346	CTSH	-0.00582622	-0.0406589	-0.107892	0.00474714	0.0574546
seq.20561.15	CNTN6	Q9UQ52	SL020683	CNTN6	-0.038617	-0.0234664	-0.0664606	0.00493663	0.058389
seq.6923.1	PLOD2	O00469	SL012351	PLOD2	-0.0277853	-0.0875913	-0.0548596	0.0049941	0.058389
seq.9756.6	TAGL	Q01995	SL008169	TAGLN	0.0353163	-0.00947572	0.0220542	0.00495558	0.058389
seq.13095.51	PSP	P05451	SL005357	REG1A	0.027084	-0.0591958	-0.0218291	0.0051314	0.0588934
seq.2789.26	MMP-7	P09237	SL000525	MMP7	0.00840288	-0.0751796	-0.0440443	0.00511223	0.0588934
seq.13377.3	C56D1	Q8N8Q1	SL020095	CYB561D1	0.0643154	0.0530773	0.110857	0.00532484	0.0605579
seq.17348.5	SYJ2B	P57105	SL018443	SYNJ2BP	0.0399694	0.0820169	0.108293	0.00539816	0.0608387
seq.2474.54	SAP	P02743	SL000573	APCS	-0.0892122	0.0202914	-0.0383816	0.00560071	0.0625579
seq.23529.11	STAR7	Q9NQZ5	SL023330	STARD7	0.100625	0.0563288	0.0276738	0.00568722	0.062962
seq.2755.8	C3adesArg	P01024	SL003220	C3	-0.0431021	-0.0644538	-0.0515248	0.00600374	0.0658831
seq.24689.9	PTRF	Q6NZI2	SL008229	CAVIN1	0.0701339	-0.0138726	0.100609	0.00607291	0.0660627
seq.3396.54	Renin	P00797	SL000565	REN	-0.0219049	0.0578354	0.0519461	0.00618795	0.0667338
seq.21385.5	SLIK2	Q9H156	SL017981	SLITRK2	-0.00549079	-0.0379606	-0.0910988	0.00657947	0.0697535
seq.4160.49	MMP-2	P08253	SL000124	MMP2	0.0845819	0.0489967	0.0229001	0.0065503	0.0697535
seq.13565.2	p130	Q08999	SL003760	RBL2	-0.0118944	-0.0778247	-0.0462972	0.00676001	0.0710653
seq.11708.2	LCN1	P31025	SL007868	LCN1	-0.0693261	-0.0797618	0.0309544	0.00691273	0.0720652
seq.3554.24	Adiponectin	Q15848	SL004258	ADIPOQ	0.0366258	-0.0757821	-0.0590707	0.00707078	0.0731037
seq.3032.11	FSH	P01215|P01225	SL000428	CGA|FSHB	0.00787058	-0.0534605	-0.176447	0.00718678	0.0736939
seq.3593.72	Caspase-3	P42574	SL003711	CASP3	0.0240265	0.00363266	0.0140065	0.00728352	0.0740788
seq.5632.6	CRAC1	Q9NQ79	SL012846	CRTAC1	0.0613464	-0.0403358	0.0477997	0.00747628	0.075426
seq.2890.59	CCL28	Q9NRJ3	SL003303	CCL28	0.00393694	0.00473683	0.0301046	0.00769801	0.0770417
seq.5701.81	Tetranectin	P05452	SL001871	CLEC3B	0.148958	0.0848841	0.0109231	0.00805925	0.0800169
seq.8901.40	14-3-3 protein gamma	P61981	SL004989	YWHAG	0.0439878	0.0124285	0.0292144	0.0081524	0.0803044
seq.5020.50	phosphoglycerate kinase 1	P00558	SL003653	PGK1	0.0716495	0.0573454	0.0586926	0.00843024	0.0811249
seq.8325.37	ADH4	P08319	SL018474	ADH4	0.0113154	-0.012149	-0.0283492	0.00838851	0.0811249
seq.8991.115	FCRL4:CD	Q96PJ5	SL025859	FCRL4	-0.012518	0.179228	0.102524	0.00836469	0.0811249
seq.11096.57	HEMK2	Q9Y5N5	SL018921	N6AMT1	0.0891579	0.101262	0.0698459	0.00922534	0.0867737
seq.3079.62	TIG2	Q99969	SL005152	RARRES2	-0.0283986	-0.0102164	-0.0946816	0.00912871	0.0867737
seq.4430.44	Collectin Kidney 1	Q9BWP8	SL006713	COLEC11	-0.0136168	0.114345	0.0704314	0.00919774	0.0867737
seq.16043.30	SHC1:PID	P29353	SL025982	SHC1	0.0316161	-0.00534235	0.0290856	0.00946215	0.0876826
seq.9931.20	Keratin-1	P04264	SL005851	KRT1	0.0387441	-0.00353151	-0.0824377	0.0094248	0.0876826
seq.13731.14	C7	P10643	SL000323	C7	-0.0507308	-0.134139	0.0500029	0.00957976	0.0878624
seq.14755.4	Lactoferrin	P02788	SL000496	LTF	0.0152667	0.199969	0.0144363	0.00969225	0.0878624
seq.4437.56	ENTP5	O75356	SL014028	ENTPD5	-0.0506225	0.108703	-0.0645703	0.00965843	0.0878624
seq.3893.64	Mesothelin	Q13421	SL001905	MSLN	0.0836208	0.0113043	0.0610141	0.010018	0.0901622
seq.2578.67	MCP-1	P13500	SL000038	CCL2	0.0267104	-0.00556328	-0.0441071	0.0102236	0.0907076
seq.2913.1	MPIF-1	P55773	SL003302	CCL23	-0.0855007	-0.0279587	-0.0229572	0.0101727	0.0907076
seq.3216.2	PIGR	P01833	SL005797	PIGR	-0.0523431	-0.017604	-0.0658187	0.0110134	0.0970265
seq.5882.34	EF-1-beta	P24534	SL005685	EEF1B2	0.0317212	0.0191478	0.0478814	0.0115752	0.101263
seq.13412.5	WFDC6	Q9BQY6	SL012556	WFDC6	-0.115792	0.0374789	-0.0516443	0.0122773	0.104483
seq.15589.1	Gc-Globulin, Mixed Type	P02774	SL000431	GC	-0.0764766	0.142075	-0.0653155	0.012141	0.104483
seq.23581.131	Obestatin	Q9UBU3	SL023012	GHRL	0.0644157	-0.0452023	-0.111691	0.0122135	0.104483
seq.5015.15	PAFAH	Q13093	SL003440	PLA2G7	-0.0439643	-0.101214	-0.0715825	0.0121301	0.104483
seq.10041.3	HNF4A	P41235	SL007226	HNF4A	-0.0410221	-0.0158004	-0.101837	0.0124455	0.104492
seq.7921.65	FJX1	Q86VR8	SL006317	FJX1	-0.0212217	-0.026306	-0.0468014	0.0124195	0.104492
seq.3858.5	PPAC	P24666	SL008063	ACP1	0.00879669	-0.00192243	0.0309179	0.0127409	0.105556
seq.9204.33	Corticotropin-lipotropin	P01189	SL009210	POMC	-0.00487333	-0.0543651	-0.0338923	0.0127376	0.105556
seq.15591.28	Glutathione peroxidase	P07203	SL001812	GPX1	0.014314	0.00107466	0.0235946	0.0129198	0.106171
seq.15667.39	BMP-4	P12644	SL003996	BMP4	0.0729386	0.0315136	0.016629	0.0131547	0.106171
seq.6973.111	IGF-II:Pro-form	P01344	SL025882	IGF2	0.0548629	0.0585579	-0.0022855	0.0131315	0.106171
seq.7258.5	EMBP	P13727	SL004558	PRG2	-0.0625467	-0.0386601	-0.0172332	0.0130533	0.106171
seq.20087.3	selenoprotein15	O60613	SL008697	SELENOF	-0.0115773	-0.0642421	-0.0509571	0.013423	0.107103
seq.2788.55	MMP-3	P08254	SL000524	MMP3	0.00708811	0.00788657	0.0268851	0.0134414	0.107103
seq.4272.46	PHI	P06744	SL000539	GPI	0.017333	0.0257424	0.0215861	0.0137905	0.10919
seq.3038.9	I-TAC	O14625	SL003326	CXCL11	0.00228976	-0.00377687	-0.0366673	0.0138926	0.109306
seq.3293.2	CD5L	O43866	SL006108	CD5L	0.00248766	-0.00901348	-0.0624106	0.0144921	0.11331
seq.22990.20	LIN7B	Q9HAP6	SL012168	LIN7B	0.0452617	0.0462044	0.132716	0.0146737	0.113996
seq.4811.33	ITI heavy chain H4	Q14624	SL004739	ITIH4	-0.0815273	-0.00392395	-0.0638088	0.0147621	0.113996
seq.15594.47	HTRA1	Q92743	SL008268	HTRA1	-0.0448632	-0.0184412	-0.062867	0.0150468	0.115482
seq.2937.10	Apo E3	P02649	SL004668	APOE	-0.0764272	0.0474205	0.0486291	0.0155885	0.11891
seq.8814.33	SAPL1	Q6NUJ1	SL018678	PSAPL1	-0.0123122	-0.139232	-0.0754549	0.0160277	0.120787
seq.9443.137	cathepsin K	P43235	SL004059	CTSK	0.0802456	-0.0179482	0.10008	0.0159441	0.120787
seq.19367.34	D3D2	P42126	SL016427	ECI1	0.0149637	0.0354706	0.0286953	0.0162729	0.1219
seq.20054.28	Aconitase 1	P21399	SL008454	ACO1	0.0527793	0.00442063	0.00216898	0.016671	0.122895
seq.4125.52	sRAGE	Q15109	SL003680	AGER	-0.00510089	-0.033437	-0.0430621	0.0167986	0.122895
seq.5128.53	SLAF6	Q96DU3	SL014228	SLAMF6	-0.03581	-0.129582	-0.0585092	0.0167114	0.122895
seq.5542.22	NRP1	O14786	SL006397	NRP1	0.102353	0.0802925	0.0172196	0.0165062	0.122895
seq.12612.37	PSB1	P20618	SL008624	PSMB1	0.0249517	0.02017	-0.0355719	0.016991	0.12358
seq.4922.13	MIP-3b	Q99731	SL003189	CCL19	-0.00504743	-0.0764038	-0.0835594	0.0171997	0.124375
seq.2742.68	Siglec-7	Q9Y286	SL005218	SIGLEC7	-0.0860562	-0.0330311	-0.0923849	0.0177231	0.127423
seq.3504.58	LEAP-1	P81172	SL004536	HAMP	-0.0120265	0.00377448	-0.0195559	0.0180858	0.129288
seq.15525.294	ADH1G	P00326	SL014682	ADH1C	0.0111186	2.86937e-05	-0.0214609	0.0187711	0.133424
seq.17748.21	QORX	Q53FA7	SL008994	TP53I3	0.0240793	0.020494	0.0378477	0.0190823	0.134473
seq.4141.79	IP-10	P02778	SL003183	CXCL10	-0.0203883	0.00953773	-0.0558458	0.0192324	0.134473
seq.5508.62	Cathepsin D	P07339	SL000344	CTSD	-0.0270299	-0.0267969	-0.1187	0.0192411	0.134473
seq.19561.216	PLXD1	Q9Y4D7	SL009025	PLXND1	-0.0720606	-0.043625	-0.0498418	0.0196442	0.13553
seq.20134.27	MARCO	Q9UEW3	SL018780	MARCO	-0.0335645	-0.0887446	-0.0739011	0.019925	0.13553
seq.2754.50	C3	P01024	SL000312	C3	-0.0179338	-0.0526476	-0.0352098	0.0199341	0.13553
seq.2972.57	BMP-7	P18075	SL004078	BMP7	0.0873466	-0.110769	-0.0230522	0.0195351	0.13553
seq.7831.39	RBP	P02753	SL000566	RBP4	0.047889	0.0527133	0.0658655	0.0198222	0.13553
seq.10636.1	MO2R1:CD	Q8TD46	SL025932	CD200R1	-0.255469	0.0324045	-0.0239774	0.0200681	0.135704
seq.10565.19	SLIK3	O94933	SL017951	SLITRK3	0.0291021	0.0323646	0.0345217	0.0202013	0.13587
seq.20546.71	R4RL1	Q86UN2	SL008962	RTN4RL1	0.0340618	-0.0797436	-0.0654441	0.020609	0.137547
seq.22993.9	MDC	O00626	SL003187	CCL22	-0.0141689	-0.0306599	-0.0388759	0.0206706	0.137547
seq.3447.64	IL-8	P10145	SL000039	CXCL8	0.029965	0.0528518	-0.056726	0.0209567	0.138714
seq.16015.19	ALT	P24298	SL000617	GPT	0.0431637	0.0611267	0.0616873	0.0213822	0.139275
seq.2973.15	CD36 ANTIGEN	P16671	SL000668	CD36	-0.00526456	-0.026475	0.0605919	0.0213963	0.139275
seq.4929.55	SHBG	P04278	SL005102	SHBG	0.0279005	-0.032277	0.0196612	0.0213844	0.139275
seq.5703.26	NOE1	Q99784	SL017108	OLFM1	0.0425079	-0.150798	0.0457839	0.0214869	0.139275
seq.13983.27	QOR	Q08257	SL008181	CRYZ	0.0387136	-0.00275443	0.0212566	0.0216936	0.13989
seq.9061.3	ARHGA	O15013	SL018810	ARHGEF10	0.0574696	0.00293444	0.00334341	0.0219987	0.14113
seq.8403.18	Fatty acid synthase	P49327	SL000073	FASN	0.0275292	0.000308164	0.0318076	0.0224614	0.143363
seq.20057.177	ASF1B	Q9NVP2	SL021757	ASF1B	0.134405	-0.0205521	-0.0149926	0.0228926	0.14464
seq.6518.85	ghrelin	Q9UBU3	SL004269	GHRL	0.0136802	0.028773	0.0320566	0.0228832	0.14464
seq.3807.1	FGF23	Q9GZV9	SL007651	FGF23	-0.0150497	-0.115537	0.0519435	0.023092	0.145166
seq.18318.98	SH3G3	Q99963	SL020960	SH3GL3	0.014115	0.00682172	0.014454	0.0234484	0.14667
seq.10574.10	b2-Microglobulin	P61769	SL000283	B2M	0.0189441	-0.110817	-0.0413756	0.0241562	0.150346
seq.2805.6	ACE2	Q9BYF1	SL004415	ACE2	0.122933	0.0843716	0.144518	0.0244116	0.150438
seq.4124.24	HSP 70	P0DMV8	SL000451	HSPA1A	0.0407904	-0.000146282	0.00042278	0.0243938	0.150438
seq.11237.49	PCOC1	Q15113	SL006539	PCOLCE	0.125653	-0.0249474	-0.0347471	0.0249065	0.152735
seq.3050.7	vWF	P04275	SL000017	VWF	0.0409775	0.0822918	0.000689318	0.0254217	0.155103
seq.3066.12	Galectin-3	P17931	SL003744	LGALS3	0.00760707	-0.144771	-0.075637	0.0255406	0.155103
seq.4148.49	PAPP-A	Q13219	SL002755	PAPPA	-0.0327498	-0.001074	-0.0209207	0.0258526	0.156239
seq.3469.74	RPS6KA3	P51812	SL010515	RPS6KA3	0.022788	0.000315306	0.0221237	0.0265559	0.159719
seq.12703.6	NEK7	Q8TDX7	SL019810	NEK7	0.021807	0.00222802	0.0178124	0.0271062	0.162248
seq.10346.5	STAT3	P40763	SL007221	STAT3	0.0290016	0.0131899	0.0145185	0.0275075	0.163866
seq.5803.24	C3d	P01024	SL003362	C3	-0.00190943	-0.0306612	-0.0346459	0.0276654	0.164025
seq.13526.5	LA:RRM	P05455	SL025914	SSB	-0.0987615	0.0321644	0.081643	0.027893	0.164595
seq.21384.2	Alpha-L-fucosidase I	P04066	SL005888	FUCA1	-0.0165925	0.037013	-0.0874714	0.0290294	0.167678
seq.6462.12	TIMP-4	Q99727	SL004789	TIMP4	-0.0217127	0.0185997	-0.0578452	0.0287296	0.167678
seq.6496.60	DLK1:ECD	P80370	SL025834	DLK1	0.0748811	0.0527932	-0.00508228	0.0290856	0.167678
seq.8080.24	PSMP	Q1L6U9	SL011622	MSMP	-0.00561071	-0.0178836	-0.0468466	0.0289679	0.167678
seq.8295.16	NOE2	O95897	SL012399	OLFM2	-0.00200293	-0.0480853	-0.0767955	0.0287427	0.167678
seq.20512.2	MUC18	P43121	SL002727	MCAM	0.00569127	-0.0445918	-0.100441	0.0294911	0.169236
seq.4496.60	MMP-12	P39900	SL000522	MMP12	-0.00994025	-0.016327	-0.0229715	0.0296794	0.169539
seq.3073.51	IL-18 BPa	O95998	SL002508	IL18BP	-0.015941	-0.0109611	-0.0713405	0.0299205	0.170139
seq.18338.26	IDH	O75874	SL004995	IDH1	0.0688035	0.000195638	-0.0109226	0.0304115	0.172148
seq.16828.8	Collagen a1(VI)	P12109	SL002657	COL6A1	-0.00184526	-0.01881	-0.0461997	0.030676	0.172863
seq.14077.6	Ficolin-3	O75636	SL002086	FCN3	-0.0998584	-0.0133791	-0.0944278	0.0309447	0.173596
seq.21375.34	R3GEF	Q8TBN0	SL022199	RAB3IL1	0.00983594	-0.017919	0.050248	0.0312551	0.174491
seq.9215.117	UBP25	Q9UHP3	SL018947	USP25	0.0216945	0.0077178	0.0715804	0.0313833	0.174491
seq.9077.10	MA1A2	O60476	SL018812	MAN1A2	0.0646312	-0.144965	-0.0502859	0.0320088	0.177182
seq.9015.1	PRG3	Q9Y2Y8	SL007780	PRG3	-0.0565417	0.00555063	-0.0185545	0.0323014	0.178013
seq.12687.2	DECR	Q16698	SL008215	DECR1	0.019922	0.00582328	0.0347824	0.0325027	0.178337
seq.6580.29	Pregnancy zone protein	P20742	SL004740	PZP	-0.0358919	-0.0119573	-0.017695	0.0333117	0.181539
seq.8299.66	LIRA4	P59901	SL018438	LILRA4	-0.0404349	-0.00239329	-0.0366813	0.0333766	0.181539
seq.23678.132	SOX10	P56693	SL023144	SOX10	0.123269	-0.0394066	-0.0468805	0.0338529	0.182912
seq.2665.26	BCMA	Q02223	SL004672	TNFRSF17	0.0203037	-0.052486	0.00178451	0.0339213	0.182912
seq.5013.2	NCC27	O00299	SL004915	CLIC1	0.0165039	0.00463971	0.0220457	0.0341735	0.183481
seq.9971.5	CSMD2	Q7Z408	SL019222	CSMD2	0.0504709	-0.0057066	-0.00472784	0.0349678	0.186943
seq.11104.13	YKL-40	P36222	SL003340	CHI3L1	0.0106812	0.00882344	-0.0511392	0.0352181	0.18748
seq.10046.55	cIAP-1	Q13490	SL003727	BIRC2	0.0762832	-0.0336059	0.113669	0.0353845	0.187568
seq.9867.23	F16P2	O00757	SL019156	FBP2	0.0162235	0.0138711	0.00468498	0.0355915	0.187869
seq.6392.7	WISP-2	O76076	SL004674	CCN5	0.0362075	0.0532705	0.00922966	0.0360043	0.189249
seq.17137.160	Beta-globin	P68871	SL005328	HBB	0.0014295	0.0671573	0.0815931	0.036279	0.189895
seq.2986.49	Gro-g	P19876	SL003175	CXCL3	-0.00921566	-0.0397508	-0.0474063	0.0369307	0.192172
seq.3852.19	HSP 40	P25685	SL000449	DNAJB1	0.0432212	0.0113192	0.0506962	0.0370211	0.192172
seq.15623.1	PD-1	Q15116	SL005211	PDCD1	-0.00302728	-0.000215639	-0.116176	0.0375039	0.193874
seq.15556.49	Alpha-amylase 2B	P19961	SL005393	AMY2B	0.0262264	-0.0898663	-0.0397309	0.0382943	0.195947
seq.19556.12	Complement receptor type 1	P17927	SL004554	CR1	-0.0339677	-0.0501626	-0.0126848	0.038523	0.195947
seq.5478.50	PSMA	Q04609	SL000158	FOLH1	-0.026347	-0.0267608	-0.0789003	0.0384756	0.195947
seq.5870.23	BAD	Q92934	SL003700	BAD	0.0158077	-0.00350263	0.0238523	0.0386655	0.195947
seq.8834.58	Calnexin	P27824	SL004576	CANX	-0.153357	0.0488125	-0.129623	0.0386882	0.195947
seq.15526.33	GSHB	P48637	SL007246	GSS	0.00984546	0.0193521	0.0641086	0.0393475	0.197694
seq.3607.71	DKK3	Q9UBP4	SL009412	DKK3	0.063272	0.0454837	-0.0268641	0.0393492	0.197694
seq.18891.98	GBP2	P32456	SL014773	GBP2	0.0281769	-0.00410452	-0.0153977	0.039787	0.199047
seq.3186.2	C2	P06681	SL002525	C2	-0.157863	-0.0361261	-0.0619135	0.0399366	0.199047
seq.10464.6	ANTR1	Q9H6X2	SL008696	ANTXR1	0.0890245	-0.0127201	0.026675	0.0402188	0.199657
seq.10615.18	MYP0	P25189	SL008066	MPZ	0.00709914	-0.0677422	-0.158766	0.0411464	0.202841
seq.15384.15	KLOTHO	Q9UEF7	SL011369	KL	0.0336302	0.0377864	0.00856658	0.0413465	0.202841
seq.5688.65	CBLN4	Q9NTU7	SL012852	CBLN4	-0.0412936	-0.0471864	-0.0680276	0.0412226	0.202841
seq.21708.149	FCGRN	P55899	SL014852	FCGRT	0.0408609	-0.0242834	-0.0985907	0.0416954	0.203754
seq.11246.3	LPLC1	Q8TDL5	SL012736	BPIFB1	0.0176595	0.0047476	0.0442639	0.0420784	0.204031
seq.23915.18	Rab-7	P51149	SL004603	RAB7A	0.00492589	-0.00285397	0.0285252	0.0420495	0.204031
seq.11816.84	JAK2	O60674	SL007025	JAK2	0.0275501	0.0140037	0.0358918	0.0422689	0.204164
seq.2571.12	IGFBP-3	P17936	SL000045	IGFBP3	0.0323187	0.0891819	-0.00856576	0.0425264	0.204617
seq.3853.56	MDHC	P40925	SL008102	MDH1	0.035269	-0.00105575	-0.00762912	0.0433778	0.207915
seq.6563.78	HSP 70	P0DMV8	SL000451	HSPA1A	0.0362437	4.69775e-05	-0.00200642	0.0440766	0.210457
seq.10620.21	PSP-94	P08118	SL000548	MSMB	0.0257858	-0.0258883	-0.0463894	0.0449105	0.212011
seq.6556.5	ENPP5	Q9UJA9	SL012863	ENPP5	0.0489408	0.0128535	0.160633	0.0446577	0.212011
seq.9391.60	PCSK1	Q9UHG2	SL008370	PCSK1N	0.0363198	-0.0117484	-0.0747475	0.0448446	0.212011
seq.19488.1	PDCD6	O75340	SL007980	PDCD6	0.00542454	-0.0526051	0.132389	0.0458032	0.215413
seq.11245.43	filamin A:CH1	P21333	SL025863	FLNA	0.029553	0.00913608	0.0329371	0.0463496	0.216719
seq.13738.8	Inhibin bA chain	P08476	SL001932	INHBA	-0.00339367	-0.0182172	-0.0529345	0.0465228	0.216719
seq.22047.46	CO5A1	P20908	SL007149	COL5A1	0.0366705	0.0484482	-0.0280607	0.046774	0.216719
seq.3316.58	Heparin cofactor II	P05546	SL004466	SERPIND1	-0.0706812	-0.225891	-0.0175211	0.04663	0.216719
seq.2944.66	DAN	P41271	SL005156	NBL1	0.103872	0.00479716	-0.0372137	0.0470477	0.217183
seq.21981.2	Integrin alpha-M	P11215	SL004088	ITGAM	-0.139416	-0.0301269	0.0108039	0.0474715	0.218334
seq.2625.53	HSP 90a	P07900	SL000453	HSP90AA1	0.0375667	0.0110957	0.00748615	0.0477117	0.218635
seq.7085.81	CDSN	Q15517	SL011989	CDSN	0.0185577	-0.00367165	-0.040237	0.0483266	0.220645
seq.7183.102	TD26	Q6UXH0	SL018132	ANGPTL8	0.144497	-0.00833286	0.0458498	0.0496004	0.225637
seq.12334.25	cSHMT	P34896	SL004695	SHMT1	0.0366816	-0.00160293	0.0297459	0.0505702	0.229215
seq.5301.7	Eotaxin	P51671	SL000406	CCL11	0.0389138	-0.0160286	-0.0369541	0.0513336	0.231001
seq.7955.195	ITI heavy chain H1	P19827	SL004710	ITIH1	-0.149208	-0.0656687	0.0579142	0.051224	0.231001
seq.23326.10	GSTA2	P09210	SL009143	GSTA2	0.00557988	0.0129841	-0.028414	0.0519676	0.232301
seq.5918.5	PSME1	Q06323	SL008176	PSME1	0.0225738	0.0172758	0.0699107	0.0519937	0.232301
seq.10521.10	MXRA8:ECD	Q9BRK3	SL025939	MXRA8	0.0873803	0.0278841	-0.0106496	0.0528014	0.234236
seq.2516.57	6Ckine	O00585	SL003193	CCL21	-0.0184932	-0.0467502	-0.0269566	0.0526967	0.234236
seq.7918.114	Amylase, alpha 1A	P04745	SL005114	AMY1A	0.0150121	-0.0753559	-0.0249971	0.0537725	0.237701
seq.19622.7	Activin A	P08476	SL001938	INHBA	-0.00680046	-0.0145302	-0.0384602	0.0540058	0.237892
seq.12705.9	HERC1	Q15751	SL019820	HERC1	0.0871464	0.0125035	0.0394334	0.054482	0.239147
seq.4992.49	GRN	P28799	SL007173	GRN	0.00864688	-0.0195697	-0.062815	0.0555996	0.240952
seq.5400.52	sLeptin R	P48357	SL003184	LEPR	-0.0363799	-0.0373205	0.00267015	0.0552425	0.240952
seq.6502.50	CRIM1:ECD	Q9NZV1	SL025827	CRIM1	0.052769	0.0201951	0.0153782	0.0556636	0.240952
seq.7806.33	B4GT7	Q9UBV7	SL018246	B4GALT7	0.0398463	-0.0163757	0.0758133	0.0555724	0.240952
seq.18819.21	PPIC	P45877	SL008612	PPIC	0.00253927	-0.0371814	-0.0457391	0.0564447	0.243491
seq.18917.53	Pancreatic alpha-amylase	P04746	SL005382	AMY2A	0.0281737	-0.0826883	-0.0444039	0.0568117	0.244232
seq.2634.2	IL-2 sRg	P31785	SL003307	IL2RG	0.0219291	0.00342434	0.0271139	0.0570927	0.244599
seq.2942.50	Cytochrome c	P99999	SL000396	CYCS	0.0435553	0.0274645	0.0243087	0.0575265	0.244781
seq.8250.2	PTPRJ	Q12913	SL008899	PTPRJ	-0.0432086	-0.0475833	-0.107316	0.0574193	0.244781
seq.13678.169	Factor D	P00746	SL003327	CFD	0.0212876	0.0734419	0.0160829	0.0579098	0.245577
seq.4969.2	Carbonic anhydrase I	P00915	SL004866	CA1	-0.000259995	0.00140221	0.0191235	0.0596732	0.2522
seq.17495.141	SIR3	Q9NTG7	SL018569	SIRT3	0.0223244	0.0585899	0.0768436	0.0603128	0.253173
seq.2857.70	Glucocorticoid receptor	P04150	SL006914	NR3C1	0.0823968	-0.028387	0.083991	0.0605106	0.253173
seq.3739.72	gpIIbIIIa	P08514|P05106	SL000542	ITGA2B|ITGB3	0.00638771	0.00347508	0.0429154	0.0603049	0.253173
seq.3009.3	TGF-b R III	Q03167	SL005059	TGFBR3	0.0534608	0.0362815	0.0459201	0.0610203	0.254455
seq.15326.64	GBP1	P32455	SL006479	GBP1	-0.00311877	0.0134902	-0.0256612	0.0621455	0.256068
seq.20191.13	Integrin aVb8	P06756|P26012	SL014391	ITGAV|ITGB8	0.17817	-0.0753374	-0.0485828	0.0618981	0.256068
seq.5264.65	calreticulin	P27797	SL003520	CALR	-0.0321048	-0.0239799	0.169712	0.0622259	0.256068
seq.8406.17	IGF-I	P05019	SL000047	IGF1	0.0659193	-0.0444841	0.0133027	0.0621719	0.256068
seq.23031.6	SIRT2	Q8IXJ6	SL006629	SIRT2	0.061973	0.00277599	0.0261633	0.062473	0.256242
seq.16807.35	TNNT3	P45378	SL020644	TNNT3	0.0270501	0.00541038	0.00244021	0.0641948	0.257982
seq.19148.58	TIM8A	O60220	SL012993	TIMM8A	0.0325435	0.07379	0.0044482	0.0637276	0.257982
seq.19437.61	L-VEGF165	P15692	SL021823	VEGFA	-0.0191699	-0.0439373	-0.0172822	0.0642982	0.257982
seq.22055.31	FOXO1A	Q12778	SL005470	FOXO1	0.0282426	-0.0196572	0.15725	0.063155	0.257982
seq.22405.61	PCKGM	Q16822	SL021781	PCK2	-0.00290949	-0.0463627	-0.0314316	0.0643408	0.257982
seq.3029.52	DC-SIGN	Q9NNX6	SL005157	CD209	0.0778993	0.0368735	0.00448792	0.0641391	0.257982
seq.5103.30	MO2R1:ECD	Q8TD46	SL025931	CD200R1	-0.234104	-0.120602	-0.0532822	0.0636112	0.257982
seq.5682.13	VASN	Q6EMK4	SL006589	VASN	0.0203466	0.0966479	-0.0964208	0.0658939	0.262596
seq.9979.13	AMGO1:CD	Q86WK6	SL025789	AMIGO1	0.00329894	-0.028095	-0.0190836	0.0659113	0.262596
seq.3488.64	Catalase	P04040	SL000342	CAT	0.00171158	0.00707733	0.0172106	0.0662057	0.262931
seq.15544.25	kallikrein 14	Q9P0G3	SL003919	KLK14	-0.0213518	-0.0636482	0.0128118	0.0669913	0.264373
seq.6605.17	IGFALS	P35858	SL005608	IGFALS	0.0210065	0.0411264	0.0168251	0.0668486	0.264373
seq.10916.44	PLA2R	Q13018	SL013523	PLA2R1	0.0199841	-0.00699512	-0.0733082	0.067712	0.26492
seq.3212.30	ASAH2	Q9NR71	SL010375	ASAH2	0.00113686	0.0799679	0.00122308	0.068604	0.26492
seq.4240.31	M2-PK	P14618	SL002650	PKM	0.0207352	0.00347491	0.0163204	0.0685081	0.26492
seq.4282.3	RAN	P62826	SL005034	RAN	0.00418774	0.00150258	0.0194966	0.0683612	0.26492
seq.5090.49	ILT-2	Q8NHL6	SL005190	LILRB1	-0.0161684	-0.071491	-0.0253239	0.0686125	0.26492
seq.8304.50	OPG	O00300	SL002539	TNFRSF11B	0.0194087	-0.0291801	-0.0364246	0.067807	0.26492
seq.9876.20	aldolase C	P09972	SL004727	ALDOC	-0.0241555	-0.027864	-0.0767208	0.0685839	0.26492
seq.4914.10	HCG	P01215|P0DN86|P0DN87	SL001766	CGA|CGB3|CGB7	0.00886407	-0.0309627	-0.0477067	0.0689625	0.265453
seq.15633.6	RBP	P02753	SL000566	RBP4	0.0348906	0.0380613	0.035355	0.070019	0.268056
seq.5736.1	TRML2	Q5T2D2	SL006573	TREML2	-0.0119014	-0.0812294	-0.00285619	0.0700941	0.268056
seq.5744.12	CA056	Q9BUN1	SL017113	MENT	-0.0600473	0.0305725	0.0210506	0.0702817	0.268056
seq.10743.13	SLIK1	Q96PX8	SL008760	SLITRK1	0.0368038	0.0641886	-0.0103191	0.0708209	0.269292
seq.21967.20	DHI1	P28845	SL019336	HSD11B1	-0.0140015	-0.018751	-0.0419698	0.0712004	0.269914
seq.12479.50	KAP1	P31321	SL014768	PRKAR1B	0.0192408	0.00820845	0.0358702	0.0716018	0.270616
seq.19273.3	Glutathione reductase	P00390	SL000434	GSR	0.0334252	0.0395824	0.065837	0.0740461	0.275689
seq.20067.26	FSAP	Q14520	SL004728	HABP2	0.0106666	0.0705636	0.0347391	0.0732938	0.275689
seq.5035.7	TS	P04818	SL000142	TYMS	0.0324409	-0.079439	-0.0539071	0.0736666	0.275689
seq.5346.24	CPNE1:C2, 1 and 2	Q99829	SL025823	CPNE1	0.0187582	0.00450879	0.0155968	0.0739665	0.275689
seq.9343.16	IL-2 sRb	P14784	SL003306	IL2RB	-0.0153404	-0.0458408	-0.0601415	0.0740396	0.275689
seq.8380.244	DLK1:CD	P80370	SL025835	DLK1	-0.230833	0.0850829	-0.188639	0.0748185	0.277739
seq.18909.11	EXOS8	Q96B26	SL019371	EXOSC8	0.0520419	-0.0116494	0.0207745	0.0751699	0.278218
seq.5451.1	ALCAM	Q13740	SL003166	ALCAM	-0.0513172	-0.0490432	-0.0671961	0.076031	0.280575
seq.4874.3	Angiogenin	P03950	SL000003	ANG	0.0449684	0.00276102	0.0347359	0.076986	0.283263
seq.3206.4	LYVE1	Q9Y5Y7	SL008904	LYVE1	0.0299628	0.0895972	0.0252153	0.0793857	0.291236
seq.10830.5	K0494:N-term	O75071	SL025899	EFCAB14	0.164148	-0.120679	-0.100427	0.0799579	0.292477
seq.7009.8	CD72	P21854	SL017967	CD72	-0.0354881	-0.0715735	-0.0554822	0.080929	0.29438
seq.8620.56	kallikrein 14	Q9P0G3	SL003919	KLK14	-0.0184042	-0.0639357	0.00881315	0.0809485	0.29438
seq.14116.129	S100A4	P26447	SL004821	S100A4	0.0206146	0.00115892	0.037513	0.082717	0.299939
seq.11368.32	KAD2	P54819	SL008133	AK2	0.016411	0.0396325	0.0147703	0.0829885	0.300054
seq.10800.15	Collagen-binding protein	P50454	SL003668	SERPINH1	0.0214887	-0.00669962	0.0328451	0.0839674	0.301878
seq.12761.12	APBB2:PID 2	Q92870	SL025796	APBB2	0.0601	-0.0447953	-0.0104251	0.0841599	0.301878
seq.18882.7	CSTN2	Q9H4D0	SL021519	CLSTN2	0.0540327	-0.013762	0.0305154	0.0844071	0.301878
seq.2741.22	Siglec-6	O43699	SL005217	SIGLEC6	-0.0873538	-0.0630669	-0.0493003	0.0848938	0.301878
seq.2976.58	Desmoglein-1	Q02413	SL004856	DSG1	-0.0400231	-0.0109956	-0.0623866	0.084941	0.301878
seq.6077.63	CECR1	Q9NZK5	SL013510	ADA2	-0.00398478	-0.00371084	-0.0609535	0.0848309	0.301878
seq.15431.31	OTCase	P00480	SL000531	OTC	-0.00750666	-0.0232255	-0.0268538	0.085503	0.302159
seq.21289.36	Sperm-associated antigen 7	O75391	SL009238	SPAG7	0.0397605	0.0369758	0.0218918	0.0854404	0.302159
seq.16613.3	CAD17	Q12864	SL008898	CDH17	0.00519021	-0.0509682	-0.0195034	0.086796	0.305864
seq.13747.9	Carbonic anhydrase 6	P23280	SL010288	CA6	0.0335031	-0.0298864	-0.0385035	0.0880019	0.309243
seq.21876.266	PICK1	Q9NRD5	SL022168	PICK1	0.0668155	-0.0916318	-0.0393286	0.0888345	0.310908
seq.2617.56	ERBB3	P21860	SL002519	ERBB3	-0.0328108	-0.0429808	-0.0640558	0.0889728	0.310908
seq.4831.4	sL-Selectin	P14151	SL002823	SELL	-0.0697071	-0.0554596	0.0302398	0.0897027	0.312585
seq.13966.30	MYOM3	Q5VTT5	SL008254	MYOM3	0.00342177	0.0253278	0.0468527	0.0900019	0.312757
seq.11174.8	THS7A:TSP type-1 domain 6	Q9UPZ6	SL026002	THSD7A	-0.00381845	-0.0165525	-0.0809056	0.0903942	0.31325
seq.3630.27	Nectin-like protein 1	Q8N126	SL004804	CADM3	0.0662736	-0.0396953	-0.114698	0.0908895	0.314096
seq.4139.71	IL-6 sRa	P08887	SL001943	IL6R	-0.0660606	-0.0476936	-0.0628768	0.0916638	0.315899
seq.19189.2	UBP14	P54578	SL010983	USP14	0.003183	0.00402366	0.0231429	0.0931972	0.31682
seq.21883.17	BMP-5	P22003	SL003992	BMP5	0.0419111	0.0324064	0.00892251	0.0929581	0.31682
seq.24909.40	Phospholipase C-delta-1	P51178	SL011669	PLCD1	0.045037	0.0291573	0.00610022	0.0924902	0.31682
seq.5353.89	IL-1Ra	P18510	SL001990	IL1RN	-0.0418603	0.00681236	-0.0510645	0.0925228	0.31682
seq.7167.102	VAPA	Q9P0L0	SL007733	VAPA	0.0299345	-0.00387488	0.0120404	0.0931941	0.31682
seq.11121.56	VWC2	Q2TAL6	SL012520	VWC2	-0.012618	-0.0467583	-0.0526011	0.0938318	0.317805
seq.20243.26	Profilin-1	P07737	SL005670	PFN1	0.0110753	-0.00267152	0.0183157	0.0944164	0.317805
seq.4498.62	NCAM-120	P13591	SL003764	NCAM1	0.0546623	-0.0129588	0.082995	0.0945031	0.317805
seq.9264.11	CATO	P43234	SL017119	CTSO	0.020256	-0.0538914	-0.0440238	0.0942122	0.317805
seq.8956.96	SREC-II:ECD	Q96GP6	SL025991	SCARF2	0.035941	-0.0754523	-0.0838274	0.0961156	0.322361
seq.3296.92	CNTN2	Q02246	SL008623	CNTN2	0.0113604	-0.0331696	-0.0554495	0.0967795	0.322856
seq.6373.54	DLK1	P80370	SL000679	DLK1	0.0527034	0.053078	-0.00584	0.0966408	0.322856
seq.13639.101	USO1	O60763	SL016380	USO1	0.0226309	-0.00623665	0.0228261	0.0975208	0.324076
seq.2950.57	IGFBP-4	P22692	SL005171	IGFBP4	0.0462365	0.0314899	-0.056895	0.0976632	0.324076
seq.20578.10	LPHN3	Q9HAR2	SL021149	ADGRL3	0.0735052	0.0646397	-0.0103031	0.0983321	0.32505
seq.8903.1	COX6C	P09669	SL008020	COX6C	0.0108719	0.127233	-0.0286757	0.0984765	0.32505
seq.14022.17	IL-17B	Q9UHF5	SL004350	IL17B	-0.0128992	-0.0733147	0.0257223	0.0995647	0.325472
seq.14708.59	CO8G	P07360	SL007931	C8G	-0.0383241	-0.0472497	-0.0743705	0.0988897	0.325472
seq.18317.111	ZFAN5	O76080	SL020914	ZFAND5	0.0671541	-0.00771938	-0.0126635	0.0992251	0.325472
seq.7625.27	14-3-3 protein theta	P27348	SL008071	YWHAQ	0.0337491	0.0676111	0.116105	0.099645	0.325472
seq.16890.37	ATL1	Q8N6G6	SL012697	ADAMTSL1	0.0258264	0.02404	0.028015	0.10028	0.326695
seq.3028.36	Ck-b-8-1	P55773	SL003301	CCL23	-0.0460828	-0.0142188	-0.00189597	0.100591	0.326857
seq.11177.16	K2C5	P13647	SL006465	KRT5	0.0235466	0.00595752	-0.0621365	0.102006	0.329963
seq.11377.19	ADH7	P40394	SL019442	ADH7	0.0611727	-0.00168453	0.0149821	0.102196	0.329963
seq.25060.18	MAOX	P48163	SL007243	ME1	0.0127373	0.0288056	0.0234495	0.102602	0.329963
seq.7206.20	F16P1	P09467	SL007096	FBP1	-0.000912117	-0.00720094	-0.0265619	0.102484	0.329963
seq.2828.82	HAI-1	O43278	SL004645	SPINT1	-0.0041814	-0.045427	-0.0712224	0.10314	0.330487
seq.9451.20	Uromodulin	P07911	SL005386	UMOD	-0.0428951	-0.0224784	-0.0619418	0.103294	0.330487
seq.13676.46	Inhibin bB chain	P09529	SL001933	INHBB	-0.0011406	-0.0578022	-0.01254	0.103828	0.331349
seq.4880.21	GDF2	Q9UK05	SL007756	GDF2	0.000951588	-0.0887949	-0.0518447	0.104814	0.333644
seq.6383.90	TLL1	O43897	SL012368	TLL1	0.00309706	-0.0299938	0.0633196	0.10626	0.337389
seq.4342.10	sICAM-1	P05362	SL002922	ICAM1	-0.00206955	-0.0537144	-0.0608734	0.108243	0.342814
seq.11277.23	ATF6A	P18850	SL014732	ATF6	0.0507727	-0.107961	-0.0017603	0.109282	0.34523
seq.20550.38	NTRI	Q9P121	SL009074	NTM	-0.00196998	-0.0374058	-0.0569334	0.111065	0.347868
seq.23659.2	BZW2	Q9Y6E2	SL023348	BZW2	0.0160797	0.00264482	0.00936496	0.111229	0.347868
seq.25464.1	CP2CJ	P33261	SL013771	CYP2C19	-0.00744621	0.0282321	-0.0257308	0.110638	0.347868
seq.5069.9	DAF	P08174	SL004556	CD55	0.0460493	0.0932507	-0.0498641	0.110899	0.347868
seq.13083.18	SYVC	P26640	SL013025	VARS1	-0.0447505	0.00366888	-0.0895344	0.112033	0.349508
seq.5584.21	Holo-TC II	P20062	SL003335	TCN2	-0.0306126	0.0803196	-0.0520294	0.112465	0.349832
seq.7139.14	SLIK4	Q8IW52	SL018085	SLITRK4	0.0521954	0.0472518	0.0503814	0.112696	0.349832
seq.22430.15	CHIN	P15882	SL014721	CHN1	0.0546493	-0.00724145	-0.0128846	0.112999	0.349905
seq.24957.6	ESPN	B1AK53	SL014551	None	0.000816708	0.107143	-0.0749561	0.113837	0.351631
seq.4996.66	HRG	P04196	SL006448	HRG	0.0209192	-0.0863445	-0.0428196	0.115599	0.355317
seq.5617.41	NPFF	O15130	SL012362	NPFF	0.000492936	0.0161192	0.103716	0.115451	0.355317
seq.10851.77	IL27B	Q14213	SL007417	EBI3	-0.0300946	-0.0483135	-0.029134	0.116258	0.356302
seq.5009.11	Moesin	P26038	SL005846	MSN	0.019468	-0.0190498	0.0379722	0.116489	0.356302
seq.20522.2	IRPL1	Q9NZN1	SL018781	IL1RAPL1	0.0441539	-0.0202077	0.00878098	0.117008	0.357016
seq.15449.33	TIM-4	Q96H15	SL010387	TIMD4	0.0311478	-0.0170438	-0.0450278	0.118146	0.358739
seq.6264.9	CYR61	O00622	SL010428	CCN1	0.0525072	-0.00605732	-0.0149436	0.117888	0.358739
seq.8021.59	RM14	Q6P1L8	SL018411	MRPL14	-0.0304396	-0.0185368	-0.0103154	0.118484	0.358896
seq.10336.3	CHIP	Q9UNE7	SL019100	STUB1	0.0270633	0.000905589	0.0119941	0.119084	0.358973
seq.5491.12	Testican-2	Q92563	SL010471	SPOCK2	-0.0041829	0.0450012	0.0620825	0.118815	0.358973
seq.18342.2	SERC	Q9Y617	SL008364	PSAT1	0.0136418	0.00314066	-0.0265863	0.120056	0.359467
seq.25456.73	PRS8	P62195	SL010955	PSMC5	0.0440013	0.0757413	0.0435446	0.11971	0.359467
seq.6574.11	FAIM3	O60667	SL008605	FCMR	0.00641859	-0.0452377	0.00620101	0.120397	0.359467
seq.8337.65	PTPRU	Q92729	SL018463	PTPRU	-0.0189652	0.00966963	-0.0443868	0.120263	0.359467
seq.2999.6	LSAMP	Q13449	SL005196	LSAMP	-0.00387248	-0.0601048	-0.0569403	0.120695	0.3595
seq.9168.31	Eotaxin-3	Q9Y258	SL003170	CCL26	-0.0209831	0.149108	-0.0302451	0.121749	0.361777
seq.25054.15	PRP19	Q9UMS4	SL023173	PRPF19	0.0566644	-0.0133913	-0.00295503	0.122957	0.362781
seq.3583.54	Arylsulfatase A	P15289	SL005392	ARSA	0.110958	0.0820826	-0.040792	0.12263	0.362781
seq.9177.6	FAM3B	P58499	SL007306	FAM3B	-0.0143712	-0.0416947	-0.0502126	0.122835	0.362781
seq.22113.2	COQ6	Q9Y2Z9	SL022828	COQ6	-0.008386	-0.0673225	-0.0340351	0.124173	0.364881
seq.6086.15	CRDL2	Q6WN34	SL012616	CHRDL2	0.0487229	-0.015892	-0.0148019	0.124544	0.364881
seq.9869.28	NF-kappa-B p105	P19838	SL004092	NFKB1	0.033611	0.00536478	0.0114718	0.124513	0.364881
seq.3440.7	granzyme A	P12544	SL004298	GZMA	-0.0190963	-0.0120712	-0.0415637	0.126419	0.369511
seq.14131.37	EFNB2:ECD	P52799	SL025841	EFNB2	0.0145322	-0.0395712	-0.0477627	0.127655	0.372254
seq.19568.17	IL-15	P40933	SL001775	IL15	0.045802	0.0377317	0.0115556	0.12985	0.377774
seq.15468.14	FHR1	Q03591	SL002690	CFHR1	-0.0414837	0.136497	0.109168	0.130827	0.378853
seq.3521.16	TSH	P01215|P01222	SL000589	CGA|TSHB	-0.00245891	-0.018814	-0.0163362	0.130585	0.378853
seq.6217.23	QSCN6	O00391	SL006394	QSOX1	0.0413852	0.0214405	0.13866	0.131448	0.379772
seq.11294.7	TMCC3:region 2	Q9ULS5	SL026006	TMCC3	-0.0509606	0.0151415	-0.0879211	0.132303	0.381071
seq.6257.56	CGRE1	Q99674	SL012800	CGREF1	0.0510304	0.0413892	-0.0120302	0.132507	0.381071
seq.7127.3	Apo A-II	P02652	SL000274	APOA2	-0.0138499	-0.0593188	-0.0427432	0.133945	0.383848
seq.8969.49	CD14	P08571	SL018823	CD14	0.059321	0.0698737	0.0492946	0.134086	0.383848
seq.2843.13	SPINT2	O43291	SL001897	SPINT2	0.0246103	-0.0480903	0.0556921	0.134635	0.38454
seq.10367.62	IL-12	P29459|P29460	SL001716	IL12A|IL12B	0.0407774	-0.0422657	-0.0692091	0.138086	0.390085
seq.16768.3	PLAK	P14923	SL006467	JUP	-0.0244629	0.0900438	-0.00165965	0.138988	0.390085
seq.21690.31	LRRC4	Q9HBW1	SL022651	LRRC4	-0.0410907	-0.0416675	-0.00792367	0.139223	0.390085
seq.22136.9	EXOG	Q9Y2C4	SL022766	EXOG	-0.0259764	0.0100218	-0.0170589	0.137449	0.390085
seq.2683.1	iC3b	P01024	SL000456	C3	0.0170706	-0.0483252	-0.0051536	0.139726	0.390085
seq.3651.50	VEGF sR2	P35968	SL003201	KDR	-0.073609	0.0034932	-0.031135	0.140006	0.390085
seq.3844.2	Cyclophilin A	P62937	SL004823	PPIA	0.00956503	-0.0127132	0.0267419	0.138677	0.390085
seq.5687.5	GLU2B	P14314	SL008641	PRKCSH	0.0213416	0.122253	-0.00535001	0.138532	0.390085
seq.6393.63	Endoplasmin	P14625	SL004912	HSP90B1	0.0699717	0.0391203	-0.0476444	0.137312	0.390085
seq.7717.95	CFTR	P13569	SL013741	CFTR	0.0722265	-0.0172396	0.0291889	0.139415	0.390085
seq.9002.36	SPA11	Q86U17	SL006615	SERPINA11	0.019061	-0.106944	-0.0244503	0.13828	0.390085
seq.17148.7	BLVRB	P30043	SL008080	BLVRB	-0.00197353	0.00049812	0.0194033	0.141009	0.392005
seq.4851.25	IL-1a	P01583	SL000125	IL1A	0.0858596	-0.107829	0.100513	0.141712	0.392629
seq.8952.65	G-CSF	P09919	SL001729	CSF3	-0.0286578	-0.148299	-0.0791279	0.141861	0.392629
seq.19229.92	HOME1	Q86YM7	SL015060	HOMER1	0.0250906	-0.00167185	-0.000397158	0.142752	0.393355
seq.2917.3	sRANKL	O14788	SL002541	TNFSF11	-0.048014	-0.0331847	-0.0485385	0.142566	0.393355
seq.20387.277	CHCH7	Q9BUK0	SL021982	CHCHD7	-0.0315539	0.0304469	0.0378254	0.143181	0.393668
seq.24273.43	TXND3	Q8N427	SL019757	NME8	0.0368517	-0.0698252	0.0968234	0.143608	0.393976
seq.15622.13	OBCAM	Q14982	SL005491	OPCML	0.025549	-0.029449	-0.0496151	0.146116	0.394488
seq.19243.2	PFD2	Q9UHV9	SL011692	PFDN2	0.0637462	0.000370685	0.00207514	0.148297	0.394488
seq.19615.213	5NT3	Q9H0P0	SL013508	NT5C3A	0.0478584	0.0237662	0.017304	0.146724	0.394488
seq.20533.39	IL-35	P29459|Q14213	SL021088	IL12A|EBI3	-0.0359272	-0.0428583	-0.0147419	0.146353	0.394488
seq.21728.4	UBP2	O75604	SL022667	USP2	0.0326107	-0.0222291	-0.00676184	0.144644	0.394488
seq.2475.1	SCF sR	P10721	SL004010	KIT	-0.0265349	-0.0228978	-0.0461563	0.147626	0.394488
seq.2652.15	suPAR	Q03405	SL002506	PLAUR	0.02107	0.0325572	-0.0695465	0.148047	0.394488
seq.3074.6	LBP	P18428	SL003309	LBP	0.000885133	-0.0346942	-0.0392807	0.145733	0.394488
seq.3192.3	Glutamate carboxypeptidase	Q96KP4	SL002695	CNDP2	-0.0561268	-0.0311435	-0.0800807	0.145052	0.394488
seq.3285.23	C1r	P00736	SL000310	C1R	-0.0036332	-0.0500279	-0.0467236	0.144502	0.394488
seq.3340.53	TSP4	P35443	SL007207	THBS4	0.0180849	-0.0148456	-0.0300049	0.145174	0.394488
seq.4254.6	NUDC3	Q8IVD9	SL011768	NUDCD3	0.0291121	0.0255579	0.0417345	0.148524	0.394488
seq.4990.87	GP1BA	P07359	SL006460	GP1BA	2.43033e-05	0.0137953	0.109783	0.147515	0.394488
seq.5359.65	PIM1	P11309	SL002702	PIM1	-0.0309666	0.227765	-0.0943459	0.148016	0.394488
seq.8794.13	DPEP1	P16444	SL008734	DPEP1	-0.0526667	0.0210042	0.0447524	0.147819	0.394488
seq.21692.12	CD8A/CD8B Complex	P01732|P10966	SL022702	CD8A|CD8B	0.0147377	-0.127993	-0.0533153	0.149541	0.394706
seq.3291.30	CD23	P06734	SL002706	FCER2	-0.0093348	-0.0208018	-0.0321457	0.149192	0.394706
seq.4962.52	ARMEL	Q49AH0	SL012538	CDNF	0.0289313	0.0434655	0.0327361	0.149553	0.394706
seq.12486.8	GLRX2	Q9NS18	SL007708	GLRX2	0.0268098	0.0562023	0.0186696	0.150938	0.396229
seq.13133.73	LTBP4	Q8N2S1	SL007033	LTBP4	0.0411796	0.0533593	0.0001393	0.15108	0.396229
seq.17447.52	SFRP4	Q6FHJ7	SL008544	SFRP4	0.0166835	-0.0120887	-0.0204552	0.150552	0.396229
seq.2597.8	VEGF	P15692	SL000002	VEGFA	-0.0256001	-0.037593	-0.116653	0.151876	0.397483
seq.12030.82	Desmin	P17661	SL004900	DES	-0.0130952	0.0116258	-0.0734307	0.153002	0.399121
seq.8232.90	JAML1	Q86YT9	SL009202	JAML	-0.0192102	-0.0219988	-0.0687729	0.15314	0.399121
seq.17333.20	ACADM	P11310	SL008026	ACADM	0.0176482	-0.0197379	0.0391528	0.154682	0.402302
seq.18875.125	Chondrocalcin	P02458	SL021010	COL2A1	-0.00881672	-0.0169374	0.0118375	0.155692	0.402904
seq.19567.1	EGFRvIII	P00533	SL016828	EGFR	-0.0172258	-0.0237035	-0.0528194	0.15588	0.402904
seq.7083.74	MATN4	O95460	SL008508	MATN4	-0.00826958	-0.00224494	-0.0350143	0.155421	0.402904
seq.9600.55	THS7A:TSP type-1 domain 17	Q9UPZ6	SL026001	THSD7A	0.0671484	-0.076105	0.051981	0.158272	0.408245
seq.21688.50	VLA-4	P13612|P05556	SL004510	ITGA4|ITGB1	-0.021625	-0.0278314	-0.0502206	0.159167	0.408249
seq.2967.8	VCAM-1	P19320	SL001720	VCAM1	-0.0029043	0.00376719	-0.0615758	0.159383	0.408249
seq.4834.61	Epithelial cell kinase	P29317	SL002654	EPHA2	0.0412387	0.0446625	-0.0550423	0.159579	0.408249
seq.4970.55	carbonic anhydrase II	P00918	SL000339	CA2	0.0134177	-0.0874292	0.183601	0.159283	0.408249
seq.22003.4	Paraoxonase-2	Q15165	SL013608	PON2	0.0321567	-0.0405945	-0.084652	0.160454	0.408512
seq.22588.35	AGRB2	O60241	SL021524	ADGRB2	0.0167009	-0.0373463	-0.0264938	0.160228	0.408512
seq.2778.10	IL-22	Q9GZX6	SL004347	IL22	0.0210979	-0.0425203	-0.0264444	0.160662	0.408512
seq.9416.77	CBPM	P14384	SL008646	CPM	0.00641482	0.0887403	-0.0244226	0.161795	0.410558
seq.7131.207	Tenascin	P24821	SL003198	TNC	-0.057944	-0.0547811	-0.0266872	0.162279	0.410954
seq.21685.29	DCC	P43146	SL003344	DCC	-0.00519921	-0.0380165	-0.0420995	0.166107	0.419799
seq.2633.52	IL-13 Ra1	P78552	SL004149	IL13RA1	0.0543177	0.00649919	-0.0227972	0.166835	0.420787
seq.18376.19	Myosin light chain 1	P08590	SL004734	MYL3	0.00563315	0.0360751	0.0184604	0.170529	0.426664
seq.2212.69	tPA	P00750	SL000053	PLAT	-0.00990952	0.0310946	-0.0150241	0.170366	0.426664
seq.5801.72	b-NGF	P01138	SL000305	NGF	-0.0133488	-0.0377982	0.014893	0.169889	0.426664
seq.9190.7	CD63	P08962	SL008837	CD63	-0.0996823	0.000849411	0.0397971	0.17047	0.426664
seq.12825.18	DP13A	Q9UKG1	SL019955	APPL1	0.122062	-0.0218891	0.00333908	0.172169	0.429036
seq.25096.58	MYPC2	Q14324	SL021470	MYBPC2	0.0190614	0.00277194	-0.00288584	0.172506	0.429036
seq.5036.50	TSG-6	P98066	SL004782	TNFAIP6	0.0176294	0.0583131	0.0102414	0.172476	0.429036
seq.5443.62	ANP	P01160	SL002505	NPPA	-0.0647886	0.152846	0.0156895	0.173988	0.431863
seq.15499.11	Attractin	O75882	SL006028	ATRN	0.0961735	-0.000462748	0.0211301	0.174426	0.432093
seq.15467.10	CTHR1	Q96CG8	SL009396	CTHRC1	0.043571	-0.0299314	-0.0458731	0.175092	0.432886
seq.13724.27	FGF-19	O95750	SL004337	FGF19	0.0118676	-0.0146097	-0.0193143	0.176686	0.434435
seq.13744.37	IL-3 Ra	P26951	SL005187	IL3RA	-0.0180739	-0.020489	-0.0445002	0.176405	0.434435
seq.5741.55	ECP	P12724	SL003107	RNASE3	-0.00601458	-0.000101023	-0.0115782	0.17676	0.434435
seq.8866.53	QPCTL	Q9NXS2	SL018693	QPCTL	0.0303741	-0.0907957	-0.0264004	0.178686	0.438305
seq.12632.14	ARY1	P18440	SL019805	NAT1	-0.00237198	0.0496602	0.0614846	0.179556	0.439578
seq.12508.9	CHMP3	Q9Y3E7	SL008756	CHMP3	0.0260975	0.00085377	0.0168476	0.181344	0.439748
seq.3366.51	ECM1	Q16610	SL006550	ECM1	0.0039777	0.0449505	-0.0561681	0.180247	0.439748
seq.4883.56	Insulin	P01308	SL000021	INS	-0.0121788	-0.0197004	0.0254361	0.180766	0.439748
seq.7210.25	Amyloid-like protein 1	P51693	SL004470	APLP1	0.0272704	0.01863	-0.0153101	0.181261	0.439748
seq.9950.229	LAG-3	P18627	SL005195	LAG3	-0.00988452	0.0139363	-0.0463889	0.181383	0.439748
seq.3518.54	TAFI	Q96IY4	SL004015	CPB2	-0.0557966	-0.0198516	0.0733135	0.183198	0.443291
seq.17757.86	CAB39	Q9Y376	SL006798	CAB39	0.0233133	-0.0123482	0.00828124	0.184207	0.444013
seq.2580.83	Myeloperoxidase	P05164	SL001796	MPO	-0.0139469	0.0113712	-0.0198888	0.184178	0.444013
seq.3324.51	LY9	Q9HBG7	SL007674	LY9	-0.00941282	-0.0256872	-0.0374809	0.185974	0.44741
seq.6351.55	CD79B	P40259	SL017426	CD79B	-0.0996873	0.195669	-0.0306865	0.187135	0.449341
seq.2888.49	C7	P10643	SL000323	C7	-0.0586959	-0.0512946	-0.018797	0.187698	0.449828
seq.20530.2	SEM6D	Q8NFY4	SL021501	SEMA6D	0.0126868	-0.0379972	-0.0452124	0.191692	0.452064
seq.2819.23	Cadherin-5	P33151	SL002081	CDH5	-0.0217222	-0.0401434	-0.0570571	0.192606	0.452064
seq.3331.8	RGMB	Q6NW40	SL010468	RGMB	0.0719239	0.00492641	-0.0182756	0.192394	0.452064
seq.4145.58	Neurotrophin-3	P20783	SL004359	NTF3	0.0425524	-0.0414948	0.0545549	0.19115	0.452064
seq.4306.4	Transketolase	P29401	SL003655	TKT	0.0304454	-0.000482161	0.00146014	0.189864	0.452064
seq.5480.49	RANTES	P13501	SL000563	CCL5	-0.0117012	-0.000336523	-0.0223043	0.190982	0.452064
seq.5628.21	SEM3G	Q9NS98	SL012850	SEMA3G	-0.00528752	-0.0175796	-0.074459	0.192254	0.452064
seq.6485.59	IGLL1	P15814	SL008517	IGLL1	-0.00859856	-0.00808842	-0.00886153	0.189625	0.452064
seq.7266.4	SPA9	Q86WD7	SL012652	SERPINA9	-0.0234893	-0.0239769	-0.0182078	0.189177	0.452064
seq.8079.39	EID3	Q8N140	SL018383	EID3	0.0305178	-0.120871	-0.0689354	0.192022	0.452064
seq.9846.32	Rho-GDI beta	P52566	SL004615	ARHGDIB	0.0114284	0.00163035	0.0164816	0.190382	0.452064
seq.17346.61	FDSCP	Q8NFU4	SL012716	FDCSP	-0.0142637	-0.0389084	0.0075652	0.193753	0.45221
seq.4309.59	Triosephosphate isomerase	P60174	SL004812	TPI1	0.0251629	-0.000529439	0.00103274	0.193415	0.45221
seq.6227.1	kallikrein 10	O43240	SL003923	KLK10	0.00729508	-0.0407972	-0.0262566	0.193543	0.45221
seq.3292.75	CD48	P09326	SL010450	CD48	-0.000889386	-0.0187324	-0.0534928	0.194323	0.452698
seq.9182.3	sLRP1:ECD	Q07954	SL025988	LRP1	0.100711	-0.183569	0.000341399	0.19491	0.45322
seq.3148.49	Gro-b	P19875	SL003174	CXCL2	-0.0117018	-0.0358113	-0.0372114	0.195868	0.453762
seq.7200.4	LRFN2	Q9ULH4	SL018112	LRFN2	0.0468698	-0.0551311	0.00997416	0.195618	0.453762
seq.11352.42	TITIN	Q8WZ42	SL006679	TTN	0.0303685	-0.000761763	-0.00413185	0.197439	0.45443
seq.17163.117	Annexin III	P12429	SL004210	ANXA3	0.0155704	-0.0247068	0.00332754	0.19761	0.45443
seq.3412.7	Bcl-2	P10415	SL000104	BCL2	0.0140194	0.0344207	0.0221946	0.197357	0.45443
seq.4155.3	Tenascin	P24821	SL003198	TNC	-0.0289809	-0.0312348	-0.0260233	0.196878	0.45443
seq.10391.1	ANGL3	Q9Y5C1	SL006803	ANGPTL3	0.0252073	-0.00759186	-0.029328	0.198275	0.455122
seq.23349.5	PCY1A	P49585	SL023234	PCYT1A	0.0501801	0.0102445	-0.0054863	0.198944	0.455822
seq.2602.2	Angiopoietin-2	O15123	SL001996	ANGPT2	-0.0363792	-0.00799523	-0.018997	0.199808	0.456136
seq.6565.68	CDCP1	Q9H5V8	SL017488	CDCP1	-0.0288192	-0.0191124	-0.0726769	0.19981	0.456136
seq.4150.75	Plasmin	P00747	SL000540	PLG	-0.0833087	0.14477	-0.0496897	0.200221	0.456241
seq.4920.10	Lysozyme	P61626	SL000510	LYZ	0.0604551	-0.0266845	-0.00440129	0.201719	0.458818
seq.13112.179	FSTL1	Q12841	SL009349	FSTL1	0.0581039	0.0573529	0.0066866	0.204163	0.462694
seq.6911.103	CLC6A	Q6EIG7	SL010453	CLEC6A	0.0231494	-0.00932431	0.0945148	0.203984	0.462694
seq.6557.50	LRC15	Q8TF66	SL008774	LRRC15	-0.000397444	-0.0108918	-0.0370075	0.205089	0.463952
seq.19251.56	Platelet proteoglycan	P10124	SL005269	SRGN	-0.0075279	-0.0260937	0.0287311	0.210037	0.468372
seq.19639.53	IAPP	P10997	SL011501	IAPP	0.0341643	0.0286674	0.0334975	0.209971	0.468372
seq.19755.38	ATIF1	Q9UII2	SL018351	ATP5IF1	0.0278533	0.0107372	-7.20282e-05	0.209253	0.468372
seq.2515.14	GFRa-2	O00451	SL004143	GFRA2	-0.0125747	-0.0734173	-0.0976668	0.2088	0.468372
seq.2609.59	Cystatin C	P01034	SL001777	CST3	0.072794	-0.033975	0.0272216	0.207929	0.468372
seq.3184.25	Coagulation Factor VII	P08709	SL000358	F7	-0.0463915	0.00646551	-0.0398999	0.209487	0.468372
seq.3339.33	TSP2	P35442	SL007206	THBS2	0.00685781	-0.000350203	-0.0292877	0.209117	0.468372
seq.5728.60	FCRL1	Q96LA6	SL012780	FCRL1	-0.0121853	-0.0183481	-0.0110812	0.209278	0.468372
seq.4912.17	GOT1	P17174	SL000280	GOT1	0.0648182	0.171961	0.011651	0.211051	0.469451
seq.5132.71	TCCR	Q6UWB1	SL005223	IL27RA	-0.024634	-0.0321772	-0.0425328	0.211272	0.469451
seq.13690.26	BGN	P21810	SL007804	BGN	-0.00681021	-0.0130074	0.0406591	0.21335	0.472392
seq.3037.62	IL-1b	P01584	SL001795	IL1B	0.0761793	0.0258901	0.0200829	0.213285	0.472392
seq.13022.20	P5I11	O14683	SL019515	TP53I11	-0.0289059	0.0280625	0.0131734	0.214322	0.472683
seq.3448.13	IR	P06213	SL004125	INSR	-0.0185187	-0.0607726	-0.00794252	0.214807	0.472683
seq.3623.84	LY86	O95711	SL007059	LY86	-0.00134364	-0.0113492	0.0915051	0.215749	0.472683
seq.4568.17	SLIK5	O94991	SL014070	SLITRK5	-0.00220397	-0.0225584	-0.0281439	0.215376	0.472683
seq.5018.68	Peroxiredoxin-6	P30041	SL005694	PRDX6	0.0203023	-0.000585573	0.014617	0.215704	0.472683
seq.9723.105	EMILIN-3	Q9H8L6	SL005610	MMRN2	0.00775459	-0.169827	-0.00813542	0.214605	0.472683
seq.6409.57	GP116	Q8IZF2	SL017439	ADGRF5	-0.0478099	-0.0344793	0.0489867	0.216366	0.473205
seq.3389.7	PCI	P05154	SL000550	SERPINA5	-0.0120383	0.0219856	0.0167704	0.216991	0.473745
seq.11949.25	EGF:CD	P01133	SL025843	EGF	-0.0216244	-0.0699937	0.00747195	0.217848	0.474787
seq.7776.20	UNC5B	Q8IZJ1	SL008959	UNC5B	0.0248147	-0.00724967	-0.0511848	0.218642	0.475108
seq.7881.244	PAR16	Q8N5Y8	SL018281	PARP16	0.000586352	0.0110422	0.0687496	0.218755	0.475108
seq.5509.7	EGF:ECD	P01133	SL025842	EGF	0.00657294	-0.00262114	0.0289684	0.21997	0.476133
seq.8225.86	EPHB2	P29323	SL007179	EPHB2	-0.00465213	-0.00465529	-0.0657336	0.219988	0.476133
seq.3888.8	ING1	Q9UK53	SL009628	ING1	0.0101919	0.0228412	0.0506567	0.221925	0.479495
seq.14110.200	ON	P09486	SL000532	SPARC	0.156605	0.0347179	-0.0142383	0.224743	0.483536
seq.3821.28	MAPK5	Q8IW41	SL010504	MAPKAPK5	0.0593808	-0.0516619	0.0423282	0.224533	0.483536
seq.6927.7	NDST1	P52848	SL017913	NDST1	0.0364781	-0.0743933	-0.047464	0.22522	0.483536
seq.7100.31	CD2	P06729	SL004124	CD2	-0.000170786	0.00826561	0.00500503	0.225341	0.483536
seq.12818.159	UT2	Q15849	SL019965	SLC14A2	0.0857813	-0.0442668	-0.0998762	0.226491	0.483762
seq.4693.72	3HIDH	P31937	SL008085	HIBADH	-0.0205416	-0.0234176	-0.0678438	0.226606	0.483762
seq.7218.87	AT1B2	P14415	SL018093	ATP1B2	0.000823212	-0.0397447	0.0433203	0.22597	0.483762
seq.16900.29	MDGA1	Q8NFP4	SL012713	MDGA1	0.0444159	-0.0299069	-0.0017679	0.230879	0.490058
seq.3284.75	BGN	P21810	SL007804	BGN	0.0330577	-0.00691632	-0.0318103	0.23025	0.490058
seq.9468.8	Lectin, mannose-binding 2	Q12907	SL005403	LMAN2	0.0326848	-0.0488354	-0.0711615	0.231018	0.490058
seq.9525.1	PTK7	Q13308	SL013388	PTK7	0.0193163	-0.0350835	-0.0365236	0.231122	0.490058
seq.13492.44	HSPA9B	P38646	SL005768	HSPA9	0.0310915	0.0158819	0.00672048	0.234587	0.496562
seq.5102.55	MICB	Q29980	SL005200	MICB	-0.0209566	-0.0419477	-0.0500454	0.235378	0.497396
seq.9250.87	HNP-1	P59665	SL004526	DEFA1	0.00381014	0.0187922	0.0163847	0.238447	0.503032
seq.6451.64	ASPN	Q9BXN1	SL008299	ASPN	0.0341397	-0.0367397	-0.0224346	0.240635	0.506792
seq.19190.4	UB2L6	O14933	SL014590	UBE2L6	0.00468749	0.0157498	0.0575055	0.241503	0.506913
seq.5854.60	tau	P10636	SL004230	MAPT	0.0988296	-0.0797062	-0.0370173	0.241198	0.506913
seq.11266.8	SELPL:ECD	Q14242	SL025980	SELPLG	-0.0356941	0.0484701	0.0140169	0.242112	0.50734
seq.10702.1	COSA1	Q2UY09	SL012521	COL28A1	0.0146554	-0.0309651	-0.0311767	0.244486	0.51106
seq.16887.29	PTH2	Q9Y3E5	SL017474	PTRH2	0.166481	-0.0121457	-0.0764434	0.245113	0.51106
seq.3435.53	FN1.4	P02751	SL010348	FN1	0.0184142	0.0414746	-0.0308798	0.244845	0.51106
seq.12873.11	LEUK	P16150	SL007131	SPN	0.0799134	-0.0103886	0.0571487	0.246498	0.513004
seq.7965.25	HBAT	P09105	SL018342	HBQ1	-0.0324325	0.0789443	0.0394037	0.246865	0.513004
seq.16746.12	Activin B	P09529	SL003950	INHBB	-0.0754577	0.00476099	-0.0465638	0.247998	0.514503
seq.7182.1	carboxylesterase, liver	P23141	SL006149	CES1	0.00227786	0.0537627	0.100184	0.249037	0.515803
seq.6461.54	Apo C-III	P02656	SL003020	APOC3	-0.00489964	0.00922336	0.0249367	0.249485	0.515878
seq.2278.61	TIMP-2	P16035	SL000592	TIMP2	0.0671363	0.0230963	-0.00975623	0.250634	0.516633
seq.3169.70	IDUA	P35475	SL010368	IDUA	-0.0404056	0.00605538	-0.038381	0.250676	0.516633
seq.18386.36	GLRX1	P35754	SL008860	GLRX	-0.00848801	0.207941	-0.0739566	0.251684	0.517856
seq.17398.55	HO-1	P09601	SL004627	HMOX1	0.00825952	0.0582982	-0.0778722	0.25516	0.524146
seq.15385.116	FABP2	P12104	SL004848	FABP2	-0.0140883	-0.0800231	-0.00631695	0.25717	0.526545
seq.15558.63	AMPE	Q07075	SL008525	ENPEP	-0.0255015	0.0911235	-0.0144508	0.256899	0.526545
seq.15503.20	Lefty-A	O00292	SL004647	LEFTY2	0.01542	0.00655526	0.0296319	0.257828	0.527031
seq.11117.2	SPT20	Q8TB22	SL009460	SPATA20	0.0314514	0.0225038	0.029795	0.260605	0.527534
seq.11196.31	Collagen alpha-3(VI):BPTI/Kunitz inhibitor	P12111	SL025822	COL6A3	0.0112496	-0.0342192	-0.0322425	0.259051	0.527534
seq.19381.7	RGS21	Q2M5E4	SL021788	RGS21	-0.0145904	-0.0345355	0.00465861	0.259518	0.527534
seq.24934.96	OGFR	Q9NZT2	SL013284	OGFR	0.0297505	0.0419684	0.00352082	0.260514	0.527534
seq.7957.2	SCG3	Q8WXD2	SL012750	SCG3	0.0460894	0.00227603	-0.0194168	0.258894	0.527534
seq.8397.147	QSOX2	Q6ZRP7	SL018482	QSOX2	0.0405597	-0.068202	-5.13386e-05	0.260095	0.527534
seq.15521.4	Alcadein alpha-1	O94985	SL008440	CLSTN1	0.0863151	0.00532868	0.0316985	0.26129	0.528067
seq.13427.66	MA1C1	Q9NR34	SL008941	MAN1C1	0.0210888	-0.0213564	0.081603	0.262951	0.530567
seq.7015.8	LIRB5	O75023	SL018005	LILRB5	-0.0191879	0.00937665	-0.0893398	0.263452	0.530722
seq.13125.45	Vitronectin	P04004	SL000616	VTN	-0.0491109	-0.0346498	0.0240106	0.266318	0.531816
seq.18185.118	ALDOB	P05062	SL008853	ALDOB	-0.000589139	0.00690903	-0.0366796	0.266865	0.531816
seq.22847.18	STK4	Q13043	SL022536	STK4	0.0191366	-0.0671044	-0.00121069	0.265404	0.531816
seq.3403.1	TPSB2	P20231	SL010617	TPSB2	-0.0152154	-0.00643235	-0.0387445	0.265394	0.531816
seq.6570.1	CODA1	Q5TAT6	SL017501	COL13A1	0.00759399	0.0783679	0.00568175	0.265742	0.531816
seq.7145.1	ITIH3	Q06033	SL006517	ITIH3	0.00144668	-0.059196	-0.0246835	0.266971	0.531816
seq.9303.9	B7-H2	O75144	SL004853	ICOSLG	-0.0114268	-0.039603	-0.068254	0.265607	0.531816
seq.8900.28	NEO1	Q92859	SL007582	NEO1	0.0272746	-0.0246925	-0.0498401	0.268602	0.534216
seq.13408.23	WFKN2	Q8TEU8	SL010391	WFIKKN2	-0.0171894	-0.0567502	0.0426847	0.271427	0.536391
seq.13423.94	CJ058	Q9BRX8	SL008291	PRXL2A	-0.0282935	0.0686402	-0.0518503	0.271131	0.536391
seq.14684.17	CAN2	P17655	SL011179	CAPN2	0.0199521	0.00275421	0.0246547	0.271549	0.536391
seq.21483.155	KAP0	P10644	SL010771	PRKAR1A	0.0294561	-0.00636796	0.0103222	0.270339	0.536391
seq.3329.14	PGRP-S	O75594	SL004515	PGLYRP1	-0.0145132	0.000863323	-0.0173029	0.27184	0.536391
seq.12727.7	FPRP	Q9P2B2	SL019877	PTGFRN	0.00368073	-0.0634841	0.00400652	0.275004	0.537099
seq.14227.21	MYL6B	P14649	SL008040	MYL6B	0.00943973	0.0176934	0.0139198	0.275204	0.537099
seq.15363.32	Apo A-V	Q6Q788	SL004840	APOA5	-0.00595179	0.00822536	0.0207653	0.274483	0.537099
seq.21149.27	CUED1	Q9NWM3	SL021999	CUEDC1	0.0768365	0.017575	-0.0131117	0.275126	0.537099
seq.3640.14	RAP	P30533	SL005263	LRPAP1	0.0345439	0.171775	0.0369769	0.274224	0.537099
seq.3708.62	a2-Macroglobulin	P01023	SL000252	A2M	-0.000440702	-0.0222089	-0.0338191	0.272701	0.537099
seq.5230.99	HMGR	P04035	SL016557	HMGCR	-0.0468667	0.000287005	-0.0596916	0.273919	0.537099
seq.5108.72	Notch-3	Q9UM47	SL005209	NOTCH3	0.0394786	-0.0359088	-0.0303778	0.275773	0.537371
seq.19630.2	g-Synuclein	O76070	SL005267	SNCG	0.0157042	0.0614074	-0.00433493	0.277885	0.540644
seq.21887.2	CBLN2	Q8IUK8	SL012665	CBLN2	0.0530497	0.0019732	-0.0385504	0.278596	0.541186
seq.6521.35	NPTX2	P47972	SL009928	NPTX2	-0.0137486	0.0861814	0.0447453	0.280143	0.542808
seq.8871.14	NUDC:N-term	Q9Y266	SL025950	NUDC	0.0556947	-0.0514971	0.0181574	0.280299	0.542808
seq.7648.9	MYPC1	Q00872	SL017328	MYBPC1	0.0170693	0.00899624	0.00470489	0.281042	0.543406
seq.12396.19	HIBCH	Q6NVY1	SL006368	HIBCH	0.0258784	0.0164357	-0.00101064	0.282272	0.544942
seq.5992.50	CD8A	P01732	SL007072	CD8A	-0.0110961	-0.023091	-0.0488523	0.285236	0.549815
seq.11678.105	CXD2	Q9UKL4	SL019586	GJD2	-0.0379245	-0.0526219	0.0543653	0.286136	0.550701
seq.19637.9	CRH	P06850	SL003526	CRH	0.0111814	0.00716152	-0.0090765	0.287011	0.551537
seq.4546.27	EMR2	Q9UHX3	SL008822	ADGRE2	0.012734	0.0491925	-0.0203045	0.287969	0.55253
seq.16616.137	ENOB	P13929	SL007119	ENO3	0.0148884	-0.00406568	-0.00319897	0.288779	0.553236
seq.5028.59	sCD163	Q86VB7	SL005764	CD163	-0.0303927	-0.0352342	0.0201252	0.2902	0.554259
seq.9845.33	PARK7	Q99497	SL008933	PARK7	0.0360016	0.00521429	0.0224859	0.290194	0.554259
seq.6378.2	CEI	Q86SI9	SL017444	C5orf38	-0.0248036	0.05232	0.0143193	0.291026	0.55499
seq.18931.40	SLIT3	O75094	SL011409	SLIT3	0.0185997	-0.0984565	0.0517463	0.293262	0.558403
seq.13107.9	LYPD3	O95274	SL008402	LYPD3	-0.0512907	-0.0909633	-0.0956464	0.293764	0.558509
seq.11297.54	NOTC2	Q04721	SL007356	NOTCH2	0.0141618	-0.0514081	0.0670035	0.295514	0.560983
seq.14618.26	ECOP	Q96AW1	SL012766	VOPP1	-1.23771e-05	-0.02257	0.0686911	0.296306	0.561634
seq.6914.15	AMGO2	Q86SJ2	SL015046	AMIGO2	0.0109152	0.0811659	0.0581034	0.298659	0.565238
seq.2846.24	Ubiquitin+1	P62979	SL000605	RPS27A	0.00177919	0.000827511	0.0250736	0.30215	0.570982
seq.17393.13	SCAD	P16219	SL005672	ACADS	-0.160395	-0.0156351	-0.0141732	0.305402	0.576256
seq.11282.16	Macrophage scavenger receptor:ECD	P21757	SL025926	MSR1	-0.000968845	-0.0198055	-0.0616805	0.310394	0.577212
seq.15562.24	BGLR	P08236	SL008667	GUSB	0.0257868	0.0291191	-0.0176542	0.309385	0.577212
seq.17685.9	Apo A-IV	P06727	SL005129	APOA4	-0.0294955	-0.0617372	0.0194359	0.309604	0.577212
seq.21899.36	inhibin A	P05111|P08476	SL004835	INHA|INHBA	-0.0801009	-0.0352147	-0.0329278	0.309165	0.577212
seq.22981.3	HPCL1	P37235	SL011188	HPCAL1	-0.0651177	0.153582	0.0648503	0.307446	0.577212
seq.23394.125	GAS2	O43903	SL023440	GAS2	0.00570815	0.00153669	-0.0457413	0.311445	0.577212
seq.3198.4	IDS	P22304	SL008639	IDS	0.0184913	-0.0316671	0.0594326	0.310727	0.577212
seq.4960.72	annexin I	P04083	SL004208	ANXA1	0.0172317	0.00968573	-0.000805336	0.31138	0.577212
seq.5457.5	COLEC12	Q5KU26	SL007471	COLEC12	0.0171879	-0.021637	0.00489854	0.307546	0.577212
seq.7968.15	CRTAM	O95727	SL014208	CRTAM	-0.0149976	-0.0446767	-0.0273453	0.310226	0.577212
seq.9259.35	DR6	O75509	SL004871	TNFRSF21	0.00862594	0.00194043	-0.0482054	0.311343	0.577212
seq.9970.7	UBXN4:CD 2	Q92575	SL026025	UBXN4	0.0330135	0.0178225	0.00809592	0.307743	0.577212
seq.23323.25	DUPD1	Q68J44	SL021133	DUPD1	0.0190518	-0.00257736	-0.0113668	0.312931	0.579107
seq.20918.28	RU1C	P09234	SL022234	SNRPC	0.03975	0.0159183	0.00147307	0.318819	0.587249
seq.21897.4	IL-17/ IL-17F	Q16552|Q96PD4	SL022740	IL17A|IL17F	-0.00576574	0.0936974	0.0621215	0.318481	0.587249
seq.3860.7	PSA6	P60900	SL005630	PSMA6	0.0207354	0.00856371	0.0463343	0.319208	0.587249
seq.5092.51	JAG1:ECD	P78504	SL025896	JAG1	-0.00529551	-0.0015857	-0.0667439	0.318911	0.587249
seq.20111.5	BASP	P80723	SL008935	BASP1	0.0396167	0.0391549	0.0025679	0.320524	0.588803
seq.2816.50	BCAM	P50895	SL001902	BCAM	-0.000439951	-0.0454617	-0.0538799	0.323487	0.593375
seq.15522.2	GAPR1	Q9H4G4	SL008305	GLIPR2	0.0106398	0.0334331	0.0618581	0.326398	0.597838
seq.13625.19	LA:HTH	P05455	SL025915	SSB	-0.0590617	-0.0214017	0.01954	0.327728	0.599398
seq.22578.17	ROBO2	Q9HCK4	SL007680	ROBO2	-0.023151	-0.0242537	-0.0364848	0.328655	0.600216
seq.3232.28	TrATPase	P13686	SL004118	ACP5	-0.0142089	-0.0609139	-0.0429957	0.329383	0.600667
seq.6645.53	Periostin	Q15063	SL005084	POSTN	0.0308625	0.0275204	-0.0174766	0.331815	0.604222
seq.2953.31	Luteinizing hormone	P01215|P01229	SL000506	CGA|LHB	0.0140311	-0.00490075	0.0507011	0.333202	0.605612
seq.3806.55	EphA5	P54756	SL004844	EPHA5	0.0156852	-0.0141124	-0.0378874	0.333546	0.605612
seq.11510.51	Apo L1	O14791	SL005699	APOL1	0.0151497	0.0588083	0.0276539	0.335343	0.607992
seq.10980.11	ACES	P22303	SL007155	ACHE	0.0305017	0.0115949	0.019769	0.337009	0.608497
seq.13552.7	SWP70	Q9UH65	SL010879	SWAP70	0.0373651	0.0230576	0.00299946	0.337567	0.608497
seq.13671.40	Elastase	P08246	SL000401	ELANE	-0.0148842	0.0164047	-0.0201486	0.337517	0.608497
seq.4455.89	MFGM	Q08431	SL006523	MFGE8	-0.0187298	0.0126042	-0.0174714	0.337259	0.608497
seq.25913.17	FRIH	P02794	SL007933	FTH1	0.0403126	0.00623606	-0.0254721	0.338619	0.608638
seq.5601.2	PGRP-L	Q96PD5	SL004514	PGLYRP2	0.0200004	-0.0984085	0.0429759	0.338416	0.608638
seq.4464.10	Sialoadhesin	Q9BZZ2	SL001753	SIGLEC1	-0.0330008	-0.0210499	-0.0533806	0.339122	0.608669
seq.8327.26	DPEP2	Q9H4A9	SL018483	DPEP2	-0.0415649	-0.0303996	-0.0368909	0.341029	0.611214
seq.16865.62	RBP56	Q92804	SL013228	TAF15	0.0282736	0.0216596	-0.0126089	0.343513	0.613907
seq.9372.157	MPZL2	O60487	SL014627	MPZL2	-0.045293	-0.0786787	-0.024895	0.343206	0.613907
seq.11101.18	TLR4	O00206	SL004489	TLR4	0.117477	-0.0347421	0.01967	0.345173	0.615994
seq.21909.2	Integrin a5b1	P08648|P05556	SL003181	ITGA5|ITGB1	-0.00965828	0.0647876	-0.116772	0.346018	0.616384
seq.3052.8	Fas ligand, soluble	P48023	SL000633	FASLG	-0.0150825	-0.014946	-0.0371655	0.346377	0.616384
seq.24490.16	THAP4	Q8WY91	SL023768	THAP4	0.0119462	0.017391	-0.000832931	0.347128	0.616843
seq.4925.54	MMP-13	P45452	SL000523	MMP13	-0.0218013	-0.0184345	0.00666409	0.347942	0.617411
seq.4542.24	Clusterin	P10909	SL001896	CLU	-0.0255108	0.08726	-0.0728195	0.348541	0.617599
seq.4719.58	Protein disulfide isomerase A3	P30101	SL003524	PDIA3	-0.0167625	-0.016276	0.0969349	0.355759	0.629497
seq.6273.58	P3H1	Q32P28	SL012535	P3H1	-0.0399884	0.175214	-0.0625999	0.356277	0.629524
seq.2954.56	MMP-8	P22894	SL000526	MMP8	0.0518816	0.0286552	-0.00305019	0.358709	0.629903
seq.3024.18	a2-Antiplasmin	P08697	SL000250	SERPINF2	-0.00629363	0.101199	-0.0230456	0.358425	0.629903
seq.4763.31	Afamin	P43652	SL004742	AFM	0.0514719	0.0380436	0.023281	0.357855	0.629903
seq.9261.14	EphB6	O15197	SL008414	EPHB6	0.0417195	0.0280744	-0.0232661	0.35901	0.629903
seq.9457.3	CAV2	P51636	SL014826	CAV2	-0.0490593	-0.0321361	-0.0365352	0.358254	0.629903
seq.2836.68	Lipocalin 2	P80188	SL000695	LCN2	0.0123891	0.0143005	-0.0185607	0.360262	0.631215
seq.16620.26	LY75	O60449	SL007021	LY75	-0.0285045	-0.000700009	-0.0322054	0.360916	0.631477
seq.12712.9	HM20A	Q9NP66	SL019881	HMG20A	0.0203433	0.0733965	0.0103284	0.363868	0.634302
seq.13682.47	M-CSF R	P07333	SL004153	CSF1R	-0.0228195	-0.0386269	-0.0115935	0.363458	0.634302
seq.5441.67	Troponin I	P19429	SL001761	TNNI3	0.000752202	-0.0187853	-0.0152476	0.364052	0.634302
seq.11814.29	Met	P08581	SL000134	MET	0.0598133	0.0404044	-0.033741	0.369015	0.635679
seq.13122.19	FLRT2	O43155	SL008360	FLRT2	0.0191853	-0.0309183	-0.0294783	0.365589	0.635679
seq.13129.40	LDLR	P01130	SL007070	LDLR	-0.116159	-0.109239	0.12553	0.369209	0.635679
seq.20584.4	nectin-1 gamma:ECD	Q15223	SL025941	NECTIN1	-0.0414425	-0.0444246	-0.0205148	0.371448	0.635679
seq.21891.31	FBLN7	Q53RD9	SL022635	FBLN7	0.0481668	-0.0173993	-0.0234417	0.371257	0.635679
seq.22155.44	GEMI7	Q9H840	SL022897	GEMIN7	-0.00243363	0.00847493	0.0503996	0.368403	0.635679
seq.2706.69	Thyroxine-Binding Globulin	P05543	SL000590	SERPINA7	-0.0635576	-0.053234	0.0110464	0.370367	0.635679
seq.3890.8	LDH-H 1	P07195	SL000493	LDHB	0.0112751	0.00530259	0.0193561	0.371331	0.635679
seq.3894.15	NAGK	Q9UJ70	SL005629	NAGK	0.021874	0.00373698	-0.0178251	0.369737	0.635679
seq.4915.64	Hemoglobin	P69905|P68871	SL000836	HBA1|HBB	0.00306476	0.00240935	0.0149678	0.366804	0.635679
seq.4967.1	C1QBP	Q07021	SL008177	C1QBP	-0.0278309	0.0960054	0.0883134	0.371299	0.635679
seq.5080.131	GPNMB:ECD	Q14956	SL025876	GPNMB	0.0184015	-0.023518	-0.0580766	0.369652	0.635679
seq.6232.54	B7-2	P42081	SL004131	CD86	-0.0238872	-0.0369114	-0.011677	0.369645	0.635679
seq.4982.54	Elafin	P19957	SL004458	PI3	-0.00349195	-0.0460189	0.00728045	0.372747	0.637032
seq.4246.40	NCAM-L1	P32004	SL004154	L1CAM	0.0231478	-0.0179462	-0.0207844	0.375732	0.641256
seq.6388.21	CC126	Q96EE4	SL017451	CCDC126	-0.0227313	-0.137415	0.0189576	0.376357	0.641447
seq.18831.6	LRIG1	Q96JA1	SL004425	LRIG1	-0.000562267	0.00186313	-0.0759666	0.385779	0.64844
seq.25114.256	TBC24	Q9ULP9	SL023241	TBC1D24	-0.00752514	0.0120467	0.0523676	0.382547	0.64844
seq.2687.2	MIA	Q16674	SL001947	MIA	-4.312e-05	-0.0613139	-0.0117863	0.384101	0.64844
seq.3461.58	PGCB	Q96GW7	SL009089	BCAN	0.0359451	-0.0072131	0.030576	0.382222	0.64844
seq.4541.49	CDON	Q4KMG0	SL014092	CDON	0.0024401	-0.0256833	-0.0344988	0.385232	0.64844
seq.4706.17	41	P11171	SL010830	EPB41	0.00551312	0.0022785	0.00950558	0.382671	0.64844
seq.5699.19	CI061	Q15884	SL014977	FAM189A2	0.00658384	0.0297229	0.0290841	0.385287	0.64844
seq.6439.59	CN093	Q9H972	SL017431	C14orf93	-0.0290414	0.00294512	0.0329867	0.385007	0.64844
seq.6506.54	TMEDA	P49755	SL010847	TMED10	0.0267851	-0.0707021	-0.0709637	0.383087	0.64844
seq.7871.16	T132A	Q24JP5	SL008988	TMEM132A	0.0200591	-0.0188088	0.0318299	0.386161	0.64844
seq.8767.44	Endothelin-converting enzyme 1:CD	P42892	SL025847	ECE1	-0.0555913	0.0412701	-0.0632765	0.382403	0.64844
seq.13943.38	DPY30	Q9C005	SL020276	DPY30	0.0300626	0.0123135	0.000236653	0.388387	0.649805
seq.20401.19	BUD31	P41223	SL021969	BUD31	-0.00112327	-0.000127564	-0.0742403	0.388804	0.649805
seq.3457.57	Periostin	Q15063	SL005084	POSTN	0.0355977	0.0227254	-0.00895442	0.388034	0.649805
seq.7142.5	CBPN	P15169	SL018083	CPN1	-0.0115312	0.0247802	-0.0946458	0.389052	0.649805
seq.24977.18	VILL	O15195	SL021182	VILL	0.031031	0.0152674	0.0137994	0.39047	0.650571
seq.9173.21	PGM1	P36871	SL008094	PGM1	0.0190998	0.0224474	0.0262633	0.390551	0.650571
seq.12436.84	GST omega-1	P78417	SL005847	GSTO1	0.0637387	0.0139364	-0.0153402	0.391725	0.650793
seq.19788.6	METK2	P31153	SL013031	MAT2A	0.000309182	0.00592066	0.0413037	0.391239	0.650793
seq.10558.26	PCDH9	Q9HC56	SL008436	PCDH9	-0.0145762	-0.0323815	-0.0015479	0.392648	0.651462
seq.3173.49	ASAHL	Q02083	SL008611	NAAA	0.0117649	0.0268327	0.0129604	0.393339	0.651744
seq.9506.10	Apo L1	O14791	SL005699	APOL1	0.0042356	-0.174683	-0.0642371	0.394714	0.653157
seq.3873.51	TMA	P07202	SL000588	TPO	-0.025827	0.0971307	-0.0340028	0.395382	0.653399
seq.20457.13	COA4	Q9NYJ1	SL021989	COA4	0.0236397	0.0188348	0.00496763	0.396711	0.654349
seq.3519.3	TARC	Q92583	SL003196	CCL17	0.0231518	0.0112358	0.00337083	0.397526	0.654349
seq.8773.172	EMIL3:region 1	Q9NT22	SL025844	EMILIN3	0.0273148	-0.00487228	-0.0273813	0.397447	0.654349
seq.3196.6	HPLN1	P10915	SL008023	HAPLN1	-0.010989	-0.00278222	-0.0258626	0.398128	0.654479
seq.13101.60	SOST	Q9BQB4	SL007631	SOST	-0.0832692	-0.0405399	-0.123418	0.399578	0.656
seq.11145.72	K154L	Q6ZVL6	SL019333	KIAA1549L	-0.00124027	-0.0367249	-0.0558353	0.40057	0.656766
seq.22527.4	PDLI3	Q53GG5	SL008220	PDLIM3	0.0181152	-0.00526286	-0.00656389	0.401379	0.657231
seq.13530.5	UR2R	Q9UKP6	SL020120	UTS2R	-0.0708057	-0.109804	0.0550203	0.404087	0.65822
seq.21306.7	HAUS1	Q96CS2	SL022061	HAUS1	-0.00528693	-0.0384309	0.0446522	0.403317	0.65822
seq.21433.3	BT3A2	P78410	SL014882	BTN3A2	0.00226446	-0.00491891	-0.0491471	0.403705	0.65822
seq.7038.45	SIA8D	Q92187	SL018029	ST8SIA4	0.0137268	0.0454326	-0.0108085	0.403741	0.65822
seq.15614.168	LIRA2	Q8N149	SL012686	LILRA2	-0.0305078	-0.0119534	0.00232105	0.405869	0.658374
seq.19372.7	MDGA2	Q7Z553	SL021669	MDGA2	0.00196709	-0.042043	-0.0264035	0.405579	0.658374
seq.20590.13	NPY	P01303	SL004417	NPY	0.0237442	-0.0618126	0.0290033	0.406287	0.658374
seq.3311.27	FCG3B	O75015	SL008609	FCGR3B	0.0144049	-0.0800332	-0.000180872	0.40489	0.658374
seq.11258.41	MAdCAM-1	Q13477	SL004569	MADCAM1	0.00890614	0.0538335	0.0670729	0.409266	0.659783
seq.18926.7	PSA3	P25788	SL008802	PSMA3	0.0942434	-0.124425	0.0193878	0.408796	0.659783
seq.2686.67	IGFBP-6	P24592	SL005172	IGFBP6	0.0231997	0.0348683	0.0273336	0.408104	0.659783
seq.6561.77	Ig K chain V-I region HK102-like	P01602	SL017496	IGKV1-5	0.00477266	-0.00710714	0.0822618	0.408781	0.659783
seq.19553.14	STX1a	Q16623	SL004304	STX1A	0.0284069	-0.0563617	0.011554	0.412676	0.662719
seq.4162.54	Transferrin	P02787	SL000601	TF	0.0555303	-0.0605684	-0.0347005	0.412212	0.662719
seq.8983.7	GOLM1	Q8NBJ4	SL010628	GOLM1	0.00813753	-0.00250256	-0.0472604	0.41263	0.662719
seq.4909.68	Galectin-8	O00214	SL005167	LGALS8	0.00807254	-0.0500263	0.0629116	0.413995	0.663984
seq.3434.34	FN1.3	P02751	SL010349	FN1	0.0143633	0.0541934	-0.015176	0.415218	0.664243
seq.5620.13	AMD	P19021	SL008812	PAM	0.0284981	-0.0173415	-0.0322505	0.414764	0.664243
seq.11178.21	SVEP1:EGF-like domains 4-6	Q4LDE5	SL025996	SVEP1	0.00681702	-0.0058833	-0.0404853	0.418444	0.664307
seq.15539.15	SLIK1	Q96PX8	SL008760	SLITRK1	-0.00021389	0.00317315	-0.033794	0.416452	0.664307
seq.2730.58	MICA	Q29983	SL005199	MICA	-0.00632517	-0.0722746	-0.0162073	0.418202	0.664307
seq.2768.56	Hemopexin	P02790	SL000440	HPX	0.00912945	0.036695	-0.0250687	0.416232	0.664307
seq.3004.67	PD-L2	Q9BQ51	SL004862	PDCD1LG2	0.00756412	-0.024221	-0.0722788	0.418132	0.664307
seq.8845.2	ATS3	O15072	SL012361	ADAMTS3	-0.0562146	0.120415	-0.0844075	0.417796	0.664307
seq.20432.6	PGPI	Q9NXJ5	SL022163	PGPEP1	0.033091	-0.00931549	-0.00876936	0.419068	0.664454
seq.5957.30	Somatostatin-28	P61278	SL011510	SST	-0.00897271	0.0795557	-0.0530313	0.422558	0.668293
seq.9018.38	PCD10:ECD	Q9P2E7	SL025955	PCDH10	0.0254751	-0.0245538	-0.0347041	0.42205	0.668293
seq.22586.24	BT2A2	Q8WVV5	SL008519	BTN2A2	-0.0171474	-0.0225145	-0.0445652	0.424564	0.668929
seq.25941.4	OA synthetase	Q15646	SL004391	OASL	-0.0264832	-0.00306836	-0.0215537	0.424527	0.668929
seq.4479.14	C1-Esterase Inhibitor	P05155	SL000308	SERPING1	-0.0463632	-0.0380189	-0.0314695	0.424445	0.668929
seq.19209.6	IKB-alpha	P25963	SL004544	NFKBIA	0.063787	0.0111304	0.0122213	0.425786	0.669169
seq.8785.1	ARMC5:ARM 5	Q96C12	SL025799	ARMC5	-0.0250555	0.212107	-0.049192	0.425478	0.669169
seq.13094.75	RSPO3	Q9BXY4	SL018509	RSPO3	0.027351	-0.04419	0.0283631	0.427213	0.670272
seq.15462.28	CD8A	P01732	SL007072	CD8A	-0.0135013	-0.0371944	-0.0322298	0.430101	0.670272
seq.24953.27	KIF3B	O15066	SL006988	KIF3B	-0.0525506	-0.0269239	0.12657	0.430774	0.670272
seq.4144.13	MCP-4	Q99616	SL000517	CCL13	0.0318471	0.133221	0.00150758	0.42998	0.670272
seq.5091.28	ILT-4	Q8N423	SL005191	LILRB2	-0.0108061	-0.0521545	-0.0334916	0.428517	0.670272
seq.6415.90	CPN2	P22792	SL017429	CPN2	-0.0442046	0.0271708	0.0624562	0.429827	0.670272
seq.9076.25	PENK	P01210	SL008353	PENK	0.000714427	0.0115775	-0.0168182	0.430411	0.670272
seq.9326.33	ITI heavy chain H2	P19823	SL004711	ITIH2	-0.0026284	-0.143711	0.0472737	0.430025	0.670272
seq.13113.7	Osteopontin	P10451	SL002688	SPP1	0.0494452	0.00868176	-0.0141385	0.431921	0.671222
seq.2974.61	contactin-1	Q12860	SL004855	CNTN1	-0.00724589	-0.0500755	-0.0304768	0.434441	0.6743
seq.14127.240	IFN-b	P01574	SL001880	IFNB1	0.0734455	-0.00827309	0.0054458	0.435042	0.674396
seq.4280.47	PSA2	P25787	SL008865	PSMA2	-0.0163714	0.0109155	-0.0337861	0.437134	0.6768
seq.14065.11	CD5:CD	P06127	SL025816	CD5	0.0260003	0.0283425	0.123482	0.438901	0.677595
seq.19276.124	RUXG	P62308	SL013061	SNRPG	0.0227436	-0.0164779	0.00626043	0.440291	0.677595
seq.25274.2	ANKR2	Q9GZV1	SL021521	ANKRD2	0.00170728	0.0114712	0.00334519	0.43902	0.677595
seq.2962.50	PTHrP	P12272	SL002561	PTHLH	0.120492	-0.0307849	-0.0144801	0.441017	0.677595
seq.3042.7	Myoglobin	P02144	SL000164	MB	0.00158328	-0.00428123	-0.00976242	0.441439	0.677595
seq.3332.57	RGM-C	Q6ZVN8	SL010469	HJV	0.0531719	0.0234696	0.00151244	0.441314	0.677595
seq.7156.2	FUT10	Q6P4F1	SL018125	FUT10	0.026174	-0.0398362	-0.0227815	0.44063	0.677595
seq.16902.17	LAMP1	P11279	SL008407	LAMP1	-0.00983862	-0.00699069	0.0255767	0.442065	0.677724
seq.15476.6	REG3G	Q6UW15	SL007493	REG3G	0.000681105	-0.0155972	-0.0107971	0.443913	0.677804
seq.17331.138	KREM1	Q96MU8	SL008768	KREMEN1	0.0156546	-0.0593268	-0.0238141	0.442794	0.677804
seq.5692.79	TNF-a	P01375	SL002517	TNF	-0.00796704	0.171211	0.0374299	0.444284	0.677804
seq.9604.14	Cadherin-11:ECD	P55287	SL025810	CDH11	0.0301176	-0.00087661	-0.0373286	0.443718	0.677804
seq.15306.20	IgJ	P01591	SL005375	JCHAIN	0.24201	0.0118286	0.0568233	0.445241	0.678437
seq.8275.31	PEAR1:ECD	Q5VY43	SL025956	PEAR1	-0.0413487	-0.0509726	0.0686818	0.44626	0.679163
seq.5350.14	GPC6	Q9Y625	SL012881	GPC6	0.0277477	0.184713	-0.00863889	0.448584	0.681869
seq.3415.61	BSP	P21815	SL004660	IBSP	0.00264547	0.0429951	0.00252223	0.449629	0.682628
seq.16927.9	Coagulation factor XIII	P00488|P05160	SL003003	F13A1|F13B	0.0505882	0.0153197	0.0107958	0.452301	0.685853
seq.22800.24	TELT	O15273	SL022775	TCAP	0.0128374	0.0292546	0.0462341	0.453117	0.686258
seq.8479.4	MMP-10	P09238	SL000645	MMP10	-0.02654	-0.010483	0.019596	0.454159	0.687005
seq.12684.5	ADSV	Q9Y6U3	SL019836	SCIN	-0.00234342	-0.0359623	0.0301946	0.456037	0.687755
seq.15686.49	INHBC	P55103	SL007288	INHBC	-0.0115864	-0.0352732	-0.0150047	0.455343	0.687755
seq.16297.14	ROBO4	Q8WZ75	SL008763	ROBO4	0.0266937	-0.00596857	-0.0475231	0.458503	0.687755
seq.23038.63	UNC5B	Q8IZJ1	SL008959	UNC5B	0.00216042	-0.0140197	-0.0358311	0.457793	0.687755
seq.24023.35	sEPCR	Q9UNN8	SL003500	PROCR	0.0449653	0.0338573	0.0515511	0.456848	0.687755
seq.25066.32	GLYG2	O15488	SL023321	GYG2	0.00918775	0.0653078	0.0171406	0.456856	0.687755
seq.7002.1	MXRA8:CD	Q9BRK3	SL025938	MXRA8	-0.0148113	-0.0895728	-0.0114141	0.458031	0.687755
seq.8778.3	Noggin	Q13253	SL004683	NOG	0.0408066	0.0142956	0.0290519	0.459512	0.688443
seq.2637.77	Macrophage mannose receptor	P22897	SL004579	MRC1	-0.00412235	0.00695712	0.0540874	0.46047	0.689053
seq.9793.145	IGDC4	Q8TDY8	SL019123	IGDCC4	0.00421483	-0.0137114	0.0393437	0.461833	0.690267
seq.25308.8	LIMK1	P53667	SL013795	LIMK1	-0.00150108	0.0405228	0.0484015	0.464152	0.692481
seq.3814.63	IL-11 RA	Q14626	SL007423	IL11RA	0.0268683	-0.00344101	-0.0224984	0.464886	0.692481
seq.5468.67	IL-17 RC	Q8NAC3	SL011068	IL17RC	0.0509724	0.027563	0.0146661	0.465529	0.692481
seq.8772.5	EFNB2:CD	P52799	SL025840	EFNB2	0.152534	0.0718376	-0.0272625	0.46538	0.692481
seq.5496.49	Spondin-1	Q9HCB6	SL005115	SPON1	0.0164856	-0.0187855	0.0584461	0.466774	0.693508
seq.13479.8	F1712	A8MVW0	SL020149	FAM171A2	-0.000699007	-0.00946598	0.0567912	0.469848	0.696051
seq.6022.57	NELL2	Q99435	SL005091	NELL2	0.0576692	0.0160917	-0.00934743	0.469122	0.696051
seq.6375.75	XXLT1	Q8NBI6	SL017428	XXYLT1	0.0275765	-0.0274465	-0.0368467	0.470154	0.696051
seq.25233.2	MPI	P34949	SL023506	MPI	0.0116948	0.00533544	-0.00201469	0.471872	0.697767
seq.21366.7	MSI2H	Q96DH6	SL022122	MSI2	0.0238758	-0.010795	-4.26019e-05	0.473727	0.699684
seq.12077.32	Myostatin	O14793	SL004357	MSTN	0.0250411	0.0808087	-0.0438661	0.474648	0.700218
seq.11440.58	SOCS-3	O14543	SL004268	SOCS3	-0.00708325	0.0785439	0.0630327	0.479521	0.701558
seq.14054.17	IL-15 Ra	Q13261	SL004151	IL15RA	0.0033162	0.00053915	-0.0436308	0.480604	0.701558
seq.19144.9	ITF2	P15884	SL014722	TCF4	0.0155258	0.031348	-0.0144139	0.477896	0.701558
seq.2615.60	Ephrin-A5	P52803	SL004141	EFNA5	-0.00250722	-0.0477779	-0.0350735	0.479475	0.701558
seq.2811.27	Angiopoietin-1	Q15389	SL001995	ANGPT1	0.0391839	0.0217678	0.0130892	0.480079	0.701558
seq.4328.2	BOC	Q9BWV1	SL013490	BOC	0.0239759	0.00731523	-0.00410935	0.476482	0.701558
seq.5586.66	MINP1	Q9UNW1	SL007807	MINPP1	0.0461327	-0.0667036	-0.0281656	0.479701	0.701558
seq.7019.13	Semaphorin-7A	O75326	SL005249	SEMA7A	0.00545978	-0.0343729	-0.0286338	0.477541	0.701558
seq.9890.8	Tropomyosin alpha-3 chain	P06753	SL005671	TPM3	-0.0631408	0.00270924	-0.138723	0.480595	0.701558
seq.23622.128	SOSSC	Q9NRY2	SL023327	INIP	-0.0331328	0.00418089	0.00470859	0.48186	0.701891
seq.3213.65	Nidogen	P14543	SL000640	NID1	0.0268118	0.0562898	0.000600464	0.483006	0.701891
seq.6434.18	Amine oxidase	O75106	SL002082	AOC2	-0.0225184	-0.00768492	0.0288528	0.483076	0.701891
seq.6631.17	CO9A1	P20849	SL007148	COL9A1	-0.00100974	0.135331	-0.0122109	0.482482	0.701891
seq.11424.4	FAAA	P16930	SL008049	FAH	0.0193719	0.0390617	0.0343309	0.486788	0.702295
seq.3310.62	FCG2B	P31994	SL010460	FCGR2B	0.056202	-0.0433588	0.00141321	0.484568	0.702295
seq.5667.3	SEM3B	Q13214	SL012491	SEMA3B	-0.0575647	-0.0700421	-0.0516771	0.483948	0.702295
seq.6259.60	Tenascin	P24821	SL003198	TNC	0.0372721	-0.0588403	-0.0189144	0.486804	0.702295
seq.6425.87	MMP19	Q99542	SL007616	MMP19	-0.0102073	0.0318623	0.034725	0.486813	0.702295
seq.8760.10	DCNL5	Q9BTE7	SL018682	DCUN1D5	-0.0306802	0.112033	0.052613	0.487284	0.702295
seq.8997.4	NPTXR	O95502	SL008970	NPTXR	0.0183782	0.00509508	-0.0161545	0.485845	0.702295
seq.4905.63	Coactosin-like protein	Q14019	SL004814	COTL1	0.00896024	-0.0316663	0.0973707	0.487857	0.702312
seq.16606.85	Aldose reductase	P15121	SL003659	AKR1B1	0.0195339	0.00329553	-0.00293734	0.489334	0.703628
seq.5107.7	Notch 1	P46531	SL005703	NOTCH1	-0.00300368	-0.0564882	-0.0456129	0.4905	0.703688
seq.7945.10	Semaphorin-6A	Q9H2E6	SL005214	SEMA6A	-0.0157414	-0.0576285	-0.03176	0.490287	0.703688
seq.8233.2	ITIH5	Q86UX2	SL012651	ITIH5	0.0199337	-0.0245561	-0.033689	0.491115	0.703763
seq.16803.4	CALB2	P22676	SL008657	CALB2	0.0110418	0.0124489	-0.0107958	0.491876	0.704047
seq.14587.16	GDF-11	O95390	SL004345	GDF11	-0.0152283	-0.00416813	0.0126352	0.495581	0.708539
seq.17758.79	DCXR	Q7Z4W1	SL009078	DCXR	0.0266826	0.0176946	-0.0032762	0.498317	0.710017
seq.23555.11	RAD	P55042	SL023339	RRAD	0.0288214	-0.00178017	-0.0110314	0.498134	0.710017
seq.23567.37	GNAQ	P50148	SL010782	GNAQ	-0.00039695	0.000674517	0.0399841	0.497843	0.710017
seq.21711.86	BAI1	O14514	SL006980	ADGRB1	-0.0186588	-0.0332028	-0.00731182	0.50138	0.710563
seq.25076.2	Selenium-binding protein 1	Q13228	SL004927	SELENBP1	0.0651214	-0.00236858	0.0340784	0.499586	0.710563
seq.5109.24	Nr-CAM	Q92823	SL005210	NRCAM	0.00255268	-0.0275817	-0.0162983	0.500051	0.710563
seq.5596.75	CD5:ECD	P06127	SL025815	CD5	-0.027759	-0.0161702	-0.0320063	0.500418	0.710563
seq.9715.15	IGSF3	O75054	SL019112	IGSF3	0.012976	-0.0232042	-0.0142637	0.50154	0.710563
seq.4866.59	TrkB	Q16620	SL004160	NTRK2	-0.00601965	-0.0158574	-0.0426091	0.503617	0.712698
seq.25125.7	STAC	Q99469	SL020974	STAC	-0.0811075	-0.0600084	-0.0523306	0.505252	0.714204
seq.15626.223	Perlecan	P98160	SL005400	HSPG2	0.0379417	0.0365131	-0.0386766	0.509497	0.717143
seq.20941.7	UBL3	O95164	SL022284	UBL3	0.00437759	0.0295791	0.0456858	0.509913	0.717143
seq.22023.3	AADAT	Q8N5Z0	SL022626	AADAT	0.00349388	0.0225902	0.0528624	0.509135	0.717143
seq.2677.1	ERBB1	P00533	SL002644	EGFR	-0.0373194	-0.0270058	-0.0484122	0.510494	0.717143
seq.5110.84	NRX1B	P58400	SL009054	NRXN1	0.0300577	-0.0391655	-0.0402634	0.510771	0.717143
seq.9402.18	DCBD1	Q8N8Z6	SL017500	DCBLD1	0.0388919	0.00530435	-0.00685337	0.510246	0.717143
seq.15635.4	SMOC2	Q9H3U7	SL012834	SMOC2	0.029869	0.00152894	0.0042979	0.511958	0.717602
seq.19175.18	MARCKSL1	P49006	SL015568	MARCKSL1	-0.0112097	-0.0262136	-0.0454188	0.512245	0.717602
seq.13090.17	S100A6	P06703	SL004827	S100A6	0.00267818	-0.00132684	0.0200395	0.513857	0.719055
seq.14029.42	CSN2	P61201	SL010966	COPS2	-0.00169798	0.00360203	0.0497298	0.515599	0.719556
seq.24664.3	INM02	Q5UCC4	SL016466	EMC10	-2.81792e-05	-0.115641	-0.0601188	0.515387	0.719556
seq.5638.23	GT251	Q8NBJ5	SL012702	COLGALT1	-0.0146032	-0.0868423	0.0110387	0.51594	0.719556
seq.19114.8	KITM	O00142	SL014563	TK2	-0.032089	0.0674687	0.0124175	0.517986	0.720902
seq.3143.3	sCD4	P01730	SL002524	CD4	-0.0243485	0.189133	0.00321124	0.518058	0.720902
seq.3773.15	sTie-2	Q02763	SL003200	TEK	-0.046792	-0.0362535	0.0333682	0.519451	0.722037
seq.21508.7	SIA8A	Q92185	SL022499	ST8SIA1	0.00433411	0.0565599	0.12475	0.520102	0.722139
seq.4989.7	Fibrinogen g-chain dimer	P02679	SL003341	FGG	0.00394089	0.00146327	0.0229266	0.523181	0.725609
seq.22961.7	FCN1	O00602	SL010462	FCN1	0.00204272	0.0100241	-0.0231397	0.525472	0.727551
seq.2700.56	Protein S	P07225	SL000049	PROS1	0.0440845	-0.101883	0.0412683	0.525744	0.727551
seq.12957.62	UCR6	P14927	SL008041	UQCRB	-0.00700145	-0.0636207	-0.101322	0.528234	0.728331
seq.3166.92	Siglec-3	P20138	SL005215	CD33	0.00777274	0.00807081	-0.0374602	0.527441	0.728331
seq.3736.60	BMP-6	P22004	SL003993	BMP6	0.0402357	0.00537146	0.0316354	0.528637	0.728331
seq.4890.10	ACTH	P01189	SL003461	POMC	-0.00538188	-0.0460915	-0.132006	0.528621	0.728331
seq.6520.87	MGP	P08493	SL007091	MGP	0.0027515	-0.0242503	-0.01522	0.532238	0.732487
seq.11208.15	NAGPA	Q9UK23	SL019369	NAGPA	-0.0188581	-0.0349463	-0.0217991	0.534028	0.732532
seq.5440.26	Troponin I, skeletal, fast twitch	P48788	SL004594	TNNI2	-0.00681342	0.0172724	0.0279836	0.533724	0.732532
seq.6391.52	LIRA3	Q8N6C8	SL012696	LILRA3	0.0259356	0.00919099	0.000914193	0.53286	0.732532
seq.4545.53	DnaJ homolog	Q96DA6	SL006197	DNAJC19	0.0179623	0.100386	0.0309708	0.534864	0.732875
seq.15414.316	LDHA	P00338	SL019149	LDHA	0.0149042	0.0181598	0.0121464	0.538124	0.736536
seq.6369.82	DEAF1	O75398	SL013514	DEAF1	0.00255676	0.00283696	0.0505877	0.539503	0.737305
seq.7049.2	ADAM 23	O75077	SL015911	ADAM23	0.0197338	-0.0331663	-0.0102719	0.539865	0.737305
seq.14756.29	sICAM-2	P13598	SL003177	ICAM2	-0.0188557	-0.05234	-0.0115271	0.542081	0.739524
seq.6454.38	Rho-GDIa	P52565	SL005264	ARHGDIA	-0.0315949	0.000131572	-0.0769119	0.544006	0.741341
seq.21698.11	Integrin a11b1	Q9UKX5|P05556	SL022706	ITGA11|ITGB1	0.0126452	-0.0422899	0.00908595	0.544998	0.741885
seq.16892.23	ENPP2	Q13822	SL008778	ENPP2	0.00323015	-0.0543775	0.0163535	0.546617	0.74328
seq.5125.6	SIG14	Q08ET2	SL014292	SIGLEC14	-0.0130144	0.0134082	-0.0390622	0.548008	0.744363
seq.9288.7	FKBP7	Q9Y680	SL017255	FKBP7	0.0241684	-0.0254064	-0.0156363	0.54876	0.744575
seq.6620.82	LIGO1	Q96FE5	SL017491	LINGO1	-0.0295467	-0.0431768	-0.00810876	0.549864	0.745265
seq.21767.129	GLT14	Q96FL9	SL022643	GALNT14	-0.0293742	-0.0169997	-0.0183836	0.552534	0.748074
seq.9380.2	sPLA(2)-XIII	Q9BX93	SL003846	PLA2G12B	-0.0154176	0.00987152	0.0273038	0.553697	0.748838
seq.14136.234	C1QR1	Q9NPY3	SL007696	CD93	0.015116	0.00706686	-0.02765	0.554778	0.749385
seq.5315.22	Troponin T	P45379	SL000052	TNNT2	0.00405154	0.0302841	0.0124721	0.5553	0.749385
seq.10940.25	SRCA	Q86TD4	SL008242	SRL	-0.00177038	0.0382741	0.0182741	0.561707	0.754217
seq.12954.71	PPARa	Q07869	SL005257	PPARA	0.0174048	0.0489142	0.00786664	0.562498	0.754217
seq.21009.28	SNTAN	A6NMZ2	SL022235	SNTN	-0.0197062	-0.0598619	0.0359119	0.562172	0.754217
seq.21118.48	GFRP	P30047	SL005349	GCHFR	0.0292971	0.00376795	0.00152654	0.561416	0.754217
seq.3799.11	Carbonic anhydrase III	P07451	SL004867	CA3	0.0167759	-0.0047006	-0.00732443	0.562215	0.754217
seq.6544.33	NELL1	Q92832	SL012542	NELL1	0.0132479	0.0351269	0.0317075	0.562005	0.754217
seq.7202.107	SEMA6C	Q9H3T2	SL012550	SEMA6C	0.0234224	-0.022447	-0.00120784	0.56487	0.756586
seq.18259.15	MEOX2	P50222	SL020979	MEOX2	-0.0700352	-0.00896489	-0.0611829	0.56818	0.760206
seq.11140.56	CO1A1:C-term propeptide	P02452	SL025819	COL1A1	-0.0173075	-0.00791482	-0.00369634	0.573269	0.76474
seq.15653.9	COAA1	Q03692	SL006511	COL10A1	-0.0076089	-0.000152324	0.0159282	0.572627	0.76474
seq.5383.14	BAFF Receptor	Q96RJ3	SL004671	TNFRSF13C	-0.00297341	0.0170968	0.0685626	0.573402	0.76474
seq.23037.37	UB2D3	P61077	SL021214	UBE2D3	-0.000515748	0.00387825	0.050425	0.574299	0.764907
seq.5122.92	Semaphorin-6A	Q9H2E6	SL005214	SEMA6A	-0.00937309	-0.0628697	-0.0258668	0.57475	0.764907
seq.11551.16	HM20B	Q9P0W2	SL019534	HMG20B	0.0218471	-0.0374378	-0.0268634	0.575454	0.76503
seq.18896.23	H6ST3	Q8IZP7	SL021212	HS6ST3	-0.0152428	-0.0495588	0.0105531	0.578527	0.766393
seq.20064.24	FN1.2	P02751	SL010350	FN1	0.00746196	0.0232451	-0.0193263	0.578428	0.766393
seq.21491.7	VAP-1	Q16853	SL004426	AOC3	-0.0215544	-0.0271465	-0.00959058	0.579981	0.766393
seq.24440.11	KCTD3	Q9Y597	SL023602	KCTD3	0.0528547	-0.09152	0.00201939	0.577869	0.766393
seq.5740.17	ROBO1	Q9Y6N7	SL013095	ROBO1	0.00954192	-0.036727	-0.012355	0.579558	0.766393
seq.9234.8	TWSG1	Q9GZX9	SL009021	TWSG1	0.0643903	-0.0464179	-0.0298974	0.580155	0.766393
seq.5121.3	SEM6B	Q9H3T3	SL014248	SEMA6B	0.00829344	-0.0254141	-0.0364897	0.581231	0.767004
seq.2761.49	FGF-18	O76093	SL004336	FGF18	-0.0706225	0.0608158	-0.0746802	0.583375	0.768092
seq.5261.13	ABL2	P42684	SL010488	ABL2	-0.0311784	0.210242	0.0210126	0.58275	0.768092
seq.5737.61	SEM4D	Q92854	SL011110	SEMA4D	-0.00395044	-0.0292429	0.0452733	0.583897	0.768092
seq.22568.7	DSG4	Q86SJ6	SL009055	DSG4	0.0279271	0.0368411	-0.0172593	0.584582	0.768185
seq.4232.19	IGF-I sR	P08069	SL003304	IGF1R	0.00525565	-0.0541481	-0.00527141	0.587218	0.769399
seq.5763.67	HBD-4	Q8WTQ1	SL004535	DEFB104A	0.00646243	0.118145	-0.0803288	0.587351	0.769399
seq.9359.9	EGFL9	Q6UY11	SL008677	DLK2	0.0271141	-0.0174618	-0.0199262	0.586967	0.769399
seq.7933.75	ADA22	Q9P0K1	SL018350	ADAM22	0.0324305	-0.013791	-0.00259389	0.589253	0.771083
seq.5006.71	MK13	O15264	SL006993	MAPK13	0.00946602	-0.0613946	-0.00310606	0.590032	0.771295
seq.3766.51	STX1a	Q16623	SL004304	STX1A	-0.0526606	-0.131605	-0.0122963	0.590837	0.771542
seq.22814.1	TRI27	P14373	SL022784	TRIM27	-0.0820641	-0.0113652	0.0499838	0.593178	0.773791
seq.17435.43	ETFA	P13804	SL008038	ETFA	-0.0510312	0.0579462	-0.0380551	0.594494	0.7747
seq.11278.4	COL11A2	P13942	SL009488	COL11A2	-0.0104856	-0.0171991	0.0163619	0.596074	0.775951
seq.17210.2	TCL1A	P56279	SL020926	TCL1A	-0.0084967	-0.0223513	0.00462667	0.599462	0.777852
seq.2579.17	MMP-9	P14780	SL000527	MMP9	0.0153119	0.0182752	0.000850732	0.598184	0.777852
seq.2813.11	ART	O00253	SL006924	AGRP	-0.00438695	0.0112596	-0.0341616	0.600445	0.777852
seq.2992.59	IL-17 sR	Q96F46	SL004850	IL17RA	-0.027298	-0.0320347	0.00308173	0.601887	0.777852
seq.6440.31	MFAP5	Q13361	SL012493	MFAP5	-0.00885438	0.0168373	0.0304856	0.599356	0.777852
seq.8942.2	RM21	Q7Z2W9	SL018771	MRPL21	0.00284525	0.0304425	0.0513377	0.601592	0.777852
seq.9590.10	COX7R	O14548	SL019040	COX7A2L	0.00544192	0.00684618	0.00738593	0.601154	0.777852
seq.9802.27	PLPL2	Q96AD5	SL019132	PNPLA2	-0.0301681	0.0983002	0.0481768	0.603488	0.779116
seq.18336.31	CDA	P32320	SL011813	CDA	-0.0573798	0.00444947	0.0193748	0.604795	0.779992
seq.20107.11	MYL4	P12829	SL008030	MYL4	0.0207092	0.000968594	-0.0484812	0.605812	0.779992
seq.25089.21	KRIP-1	Q13263	SL004941	TRIM28	0.0412139	0.009845	-0.0134631	0.60666	0.779992
seq.6617.12	FCRL6	Q6DN72	SL017506	FCRL6	-0.027031	0.0194267	-0.0909842	0.606058	0.779992
seq.10714.7	ACE	P12821	SL000269	ACE	0.0547733	-0.0262005	-0.00200883	0.608021	0.780939
seq.7935.26	LARGE	O95461	SL018309	LARGE1	0.0162823	-0.0609248	-0.00246363	0.610477	0.783289
seq.10990.21	LRRK2	Q5S007	SL017128	LRRK2	-0.00450393	0.0207607	0.0421983	0.616749	0.78768
seq.11109.56	SVEP1:Sushi 15-18	Q4LDE5	SL025995	SVEP1	0.00627892	0.0284787	-0.038631	0.619483	0.78768
seq.13381.49	B4GT1	P15291	SL008831	B4GALT1	0.030142	0.053388	-0.00519407	0.617005	0.78768
seq.13733.5	IL-12 p40	P29460	SL004250	IL12B	-0.0155387	-0.0238425	-0.00983075	0.624727	0.78768
seq.14031.18	FGF7	P21781	SL001691	FGF7	0.0180849	-0.0470772	0.0160642	0.626118	0.78768
seq.14132.21	HHLA2	Q9UM44	SL020171	HHLA2	0.00172444	0.00252021	0.0518963	0.61807	0.78768
seq.16035.8	VEGF sR3	P35916	SL003322	FLT4	-0.0140457	0.0497189	-0.0353531	0.626492	0.78768
seq.18921.30	PHEX	P78562	SL007331	PHEX	0.0318347	-0.0272603	0.0541756	0.623961	0.78768
seq.19252.67	PSB2	P49721	SL008675	PSMB2	0.00756094	0.0155201	-0.0157902	0.625113	0.78768
seq.19364.163	PCNA	P12004	SL000131	PCNA	0.00931126	0.0105644	0.00203314	0.622686	0.78768
seq.21183.1	DUS10	Q9Y6W6	SL022018	DUSP10	0.0229474	-0.0130902	-0.0299901	0.618788	0.78768
seq.21999.61	NUCB2	P80303	SL013068	NUCB2	-0.00487693	-0.0407687	0.0777182	0.619114	0.78768
seq.3041.55	MRC2	Q9UBG0	SL008416	MRC2	0.0163049	-0.0138222	-0.016178	0.626187	0.78768
seq.3220.40	RET	P07949	SL010378	RET	0.00265729	-0.0179007	0.0258814	0.616878	0.78768
seq.3761.4	COX-2	P35354	SL000027	PTGS2	-0.0248251	0.072184	-0.0202103	0.618648	0.78768
seq.4931.59	TF	P13726	SL000024	F3	-0.00910187	0.0513249	0.03211	0.626114	0.78768
seq.5017.19	Peroxiredoxin-5	P30044	SL004932	PRDX5	0.0169174	-0.0130892	-0.0797216	0.622584	0.78768
seq.5698.60	Tenascin-X	P22105	SL005005	TNXB	0.0197272	-0.0435583	0.0203248	0.624191	0.78768
seq.8364.74	UST	Q9Y2C2	SL006797	UST	-0.0225827	-0.0226743	0.0306144	0.621478	0.78768
seq.8841.65	CILP2	Q8IUL8	SL008847	CILP2	0.00238352	-0.00690718	0.0366496	0.625414	0.78768
seq.21567.214	C1QT4	Q9BXJ3	SL012817	C1QTNF4	-0.0131359	0.0346328	-0.0245327	0.631898	0.791994
seq.21599.6	CGL	P32929	SL021997	CTH	0.0255442	-0.0215223	0.0357627	0.63091	0.791994
seq.2666.53	Bone proteoglycan II	P07585	SL004081	DCN	0.0200377	0.0273298	0.0233772	0.631979	0.791994
seq.3859.50	PSA1	P25786	SL010973	PSMA1	0.0376551	0.00118502	0.0311833	0.632456	0.791994
seq.4908.6	Endoglin	P17813	SL004482	ENG	-0.0122271	-0.0394717	-0.0195148	0.633122	0.792035
seq.4467.49	SPARCL1	Q14515	SL005488	SPARCL1	-0.0111652	0.0357116	0.0237559	0.634594	0.793084
seq.12753.6	APBB2:PID 1	Q92870	SL025795	APBB2	0.00816833	0.0831866	0.0156413	0.639314	0.798185
seq.16318.12	ALK-1	P37023	SL004851	ACVRL1	0.0274638	0.0135158	-0.0942211	0.641392	0.798358
seq.17832.12	IDI2	Q9BXS1	SL021002	IDI2	0.00606894	-0.00126907	-0.00792113	0.642005	0.798358
seq.7905.30	HPT	P00738	SL018283	HP	-0.00178403	-0.0277153	-0.0170768	0.641891	0.798358
seq.9449.150	C4b-binding protein alpha chain	P04003	SL015989	C4BPA	-0.0431554	0.00790693	-0.0316248	0.641756	0.798358
seq.3298.52	Contactin-4	Q8IWV2	SL010454	CNTN4	0.0074877	-0.0466579	-0.00590411	0.645132	0.80145
seq.3326.58	Nectin-like protein 2	Q9BY67	SL004805	CADM1	0.00313166	0.0241449	-0.0380639	0.645898	0.801605
seq.11275.94	LRP1B	Q9NZR2	SL013872	LRP1B	0.0196532	-0.0687879	-0.0545286	0.648439	0.802624
seq.3831.21	pTEN	P60484	SL003761	PTEN	0.0284688	-0.0161011	-0.00258081	0.648437	0.802624
seq.4547.59	FLRT1	Q9NZU1	SL014071	FLRT1	0.0591493	0.025258	0.00498861	0.648643	0.802624
seq.17680.12	EPHB1	P54762	SL016438	EPHB1	0.0104908	-0.0117201	-0.0358334	0.650628	0.803322
seq.4564.2	PLXC1	O60486	SL006406	PLXNC1	0.00111206	-0.028503	-0.00839682	0.651134	0.803322
seq.8974.172	COFA1	P39059	SL007218	COL15A1	0.0249468	-0.0189414	-0.0166757	0.650689	0.803322
seq.17682.1	CD46	P15529	SL002600	CD46	0.0432613	-0.0453742	-0.0076114	0.655247	0.807162
seq.5078.82	EphB6	O15197	SL008414	EPHB6	0.0532825	-0.00769486	-0.0263726	0.655536	0.807162
seq.10606.34	TOIP1:Perinuclear	Q5JTV8	SL026012	TOR1AIP1	0.0250385	0.00497874	-0.0113592	0.663385	0.811236
seq.14114.18	PIANP	Q8IYJ0	SL019019	PIANP	-0.00805991	-0.030348	-0.00523337	0.660209	0.811236
seq.2570.72	IGFBP-2	P18065	SL000466	IGFBP2	0.00379574	-0.00667199	-0.00884619	0.660154	0.811236
seq.3045.72	PTN	P21246	SL002704	PTN	-0.00879517	-0.0252822	-0.00677041	0.662388	0.811236
seq.3418.12	CAMK1D	Q8IU85	SL010490	CAMK1D	-0.0211358	-5.443e-05	-0.0413632	0.661351	0.811236
seq.3617.80	HGFA	Q04756	SL006512	HGFAC	0.0498276	0.0477726	0.0210842	0.662135	0.811236
seq.6367.66	fibromodulin	Q06828	SL004659	FMOD	-0.00213639	-0.00217161	-0.0280282	0.663355	0.811236
seq.21734.36	C1GLT/C1GLC Complex	Q9NS00|Q96EU7	SL022703	C1GALT1|C1GALT1C1	0.00731163	-0.0416821	0.0111656	0.664352	0.811626
seq.10613.33	CASC4	Q6P4E1	SL018589	GOLM2	0.000944641	-0.0417084	-0.010134	0.666853	0.812669
seq.13236.25	WNT3A	P56704	SL012449	WNT3A	-0.00787936	-0.00487929	0.0471346	0.667155	0.812669
seq.14094.29	HB-EGF	Q99075	SL000138	HBEGF	0.00467333	-0.000157573	0.00930946	0.666687	0.812669
seq.2558.51	b-Endorphin	P01189	SL000300	POMC	-0.0547485	-0.0364632	-0.0452618	0.668404	0.813399
seq.9171.11	CSRP3	P50461	SL016969	CSRP3	0.0100144	-0.00791443	-0.00387495	0.6693	0.813697
seq.14663.44	RNF8	O76064	SL020180	RNF8	-0.000718058	0.00148713	0.0379356	0.67243	0.815917
seq.5621.64	THSD1	Q9NS62	SL017069	THSD1	-0.0279596	-0.0215735	0.014513	0.67219	0.815917
seq.4469.78	ST4S6	Q7LFX5	SL007502	CHST15	0.00661291	0.0413509	0.0393109	0.673399	0.816301
seq.3622.33	LGMN	Q99538	SL008909	LGMN	-0.0113315	-0.0585152	-0.0490737	0.67494	0.817377
seq.14208.3	RET7	Q96R05	SL019932	RBP7	0.00718021	-0.0171048	-0.0150008	0.676055	0.817814
seq.21768.9	MGT5A	Q09328	SL007374	MGAT5	-0.00447369	-0.0573741	0.00360574	0.676609	0.817814
seq.4923.79	MIS	P03971	SL005201	AMH	-0.0099452	0.0635705	0.0536402	0.677651	0.818283
seq.16773.29	SCUB3	Q8IX30	SL012672	SCUBE3	-0.0162744	-0.0119777	-0.0149935	0.678706	0.818767
seq.9207.60	QORL1	O95825	SL018887	CRYZL1	0.0221969	0.0545943	0.0137774	0.680657	0.82033
seq.12475.48	CLIC5	Q9NZA1	SL019722	CLIC5	0.0160609	0.000658404	-0.00199039	0.683786	0.821833
seq.16288.17	EPHA4	P54764	SL013797	EPHA4	-0.00404376	-0.0479536	-0.0126209	0.682883	0.821833
seq.3592.4	CAMK1	Q14012	SL010489	CAMK1	0.0226748	0.0128433	0.0646884	0.683876	0.821833
seq.21579.35	MYPC3	Q14896	SL008202	MYBPC3	0.0432254	-0.0174884	0.00914673	0.685408	0.822884
seq.3710.49	Angiostatin	P00747	SL000268	PLG	-0.0258641	-0.0187498	-0.0387949	0.688093	0.825316
seq.2997.8	JAM-B	P57087	SL005193	JAM2	0.0356045	0.0283727	-0.0186306	0.688949	0.825464
seq.8813.160	Thioredoxin	P10599	SL000585	TXN	0.0364549	-0.0788155	0.0446999	0.689536	0.825464
seq.3611.70	Endothelin-converting enzyme 1:ECD	P42892	SL025846	ECE1	-0.00956465	0.00860125	0.0771007	0.692186	0.827053
seq.7059.14	LIRA6	Q6PI73	SL018046	LILRA6	0.0169528	0.0112715	0.0217151	0.692039	0.827053
seq.12683.156	DPYL5	Q9BPU6	SL019830	DPYSL5	-0.022421	-0.0291855	0.0122353	0.694345	0.828725
seq.5033.27	Tropomyosin 1 alpha chain	P09493	SL004737	TPM1	0.0171624	0.028791	-0.0374007	0.695203	0.828725
seq.5837.49	LIF sR	P42702	SL004714	LIFR	-0.0159166	-0.0351615	0.00834397	0.695573	0.828725
seq.3054.3	Haptoglobin, Mixed Type	P00738	SL000437	HP	-0.00295539	-0.0172218	-0.0104161	0.698697	0.831655
seq.3647.49	TLR4:MD-2 complex	O00206|Q9Y6Y9	SL018625	TLR4|LY96	-0.00742564	-0.0596024	-0.0207674	0.700247	0.831917
seq.9394.19	Aminopeptidase	Q9Y646	SL005492	CPQ	0.00260622	-0.0185312	-0.0300569	0.700085	0.831917
seq.3325.2	MATN2	O00339	SL010465	MATN2	0.0290953	0.0196907	-0.020217	0.70108	0.832117
seq.20161.41	NCAM1	P13591	SL018262	NCAM1	0.0179023	-0.0445959	0.032467	0.702591	0.83312
seq.20521.83	CD28	P10747	SL000349	CD28	0.0019655	-0.034745	-0.0298148	0.706482	0.83694
seq.10430.31	4F2:CD	P08195	SL025780	SLC3A2	0.00800228	0.00638635	0.037395	0.71128	0.841827
seq.4718.5	PPIB	P23284	SL007869	PPIB	-0.00882505	0.0703606	0.0428637	0.714365	0.844679
seq.19768.13	Cystatin B	P04080	SL000395	CSTB	0.0143808	0.0147002	-0.019302	0.71514	0.844797
seq.5437.63	FABP	P05413	SL001774	FABP3	-0.003054	-0.008615	-0.00784214	0.717762	0.845499
seq.6478.2	IGLO5	A6NGN9	SL017460	IGLON5	0.0202477	-0.0352183	-0.00168891	0.717225	0.845499
seq.9595.11	B4GT2	O60909	SL019028	B4GALT2	0.0171536	-0.0322723	-0.0132072	0.717311	0.845499
seq.3362.61	CRDL1	Q9BU40	SL009400	CHRDL1	0.0204831	0.00788	-0.0163848	0.71923	0.845636
seq.8092.29	IL-6 sRa	P08887	SL001943	IL6R	-0.0265964	-0.0232444	-0.0354283	0.718839	0.845636
seq.10419.1	SCAR5	Q6ZMJ2	SL014110	SCARA5	-0.00610989	0.00743374	-0.0231114	0.722582	0.845858
seq.13666.222	Carbonic Anhydrase X	Q9NS85	SL010449	CA10	0.00998151	-0.000232605	-0.0390882	0.722335	0.845858
seq.24701.21	DTNA	Q9Y4J8	SL023578	DTNA	0.00454326	0.050124	-0.0195393	0.720391	0.845858
seq.3005.5	PTP-1B	P18031	SL004939	PTPN1	0.00870391	0.00227324	0.0460058	0.72226	0.845858
seq.6578.29	TNMD	Q9H2S6	SL017502	TNMD	-0.0228134	0.100845	-0.0528964	0.7228	0.845858
seq.16609.106	KIRR2	Q6UWL6	SL012592	KIRREL2	-0.0154717	-0.0261567	-0.0109522	0.724419	0.846961
seq.9016.12	NR1H2	P55055	SL007287	NR1H2	5.32197e-05	0.0101256	0.0414992	0.725362	0.847271
seq.11450.110	Protein disulfide-isomerase	P07237	SL004901	P4HB	0.0374266	-0.00365803	0.0108217	0.728426	0.847685
seq.13460.4	CHAD	O15335	SL012363	CHAD	0.00926529	-0.0157412	-0.0183272	0.727482	0.847685
seq.5339.49	calgranulin B	P06702	SL004477	S100A9	0.00361927	0.0145546	-0.0042053	0.728418	0.847685
seq.9216.100	PLXB2	O15031	SL009948	PLXNB2	0.00920281	-0.0154005	-0.0351949	0.726982	0.847685
seq.12386.11	AMPB	Q9H4A4	SL012837	RNPEP	0.00484764	0.0278983	0.0130961	0.730182	0.84863
seq.8645.257	PEX14:C-term	O75381	SL025959	PEX14	-0.0120259	0.0501332	-0.0526306	0.730595	0.84863
seq.13534.20	MYOM2	P54296	SL008132	MYOM2	0.00281925	0.0269139	0.0174974	0.734269	0.85033
seq.16561.9	Alpha-1B-glycoprotein	P04217	SL005720	A1BG	-0.00127716	-0.079252	-0.000162497	0.733212	0.85033
seq.18340.2	Proteasome beta chain	P28070	SL005691	PSMB4	0.00535002	0.00895819	-0.0127777	0.734778	0.85033
seq.6904.14	LRRT2	O43300	SL018013	LRRTM2	-0.0046619	-0.0372701	-0.00700006	0.734688	0.85033
seq.22398.5	AN32C	O43423	SL022948	ANP32C	0.0789097	0.0114204	-0.00673243	0.736097	0.85107
seq.10855.55	PLXB2	O15031	SL009948	PLXNB2	0.0246762	-0.0122891	-0.0309345	0.74084	0.854591
seq.3489.9	CNTF	P26441	SL004331	CNTF	0.0381152	0.056968	-0.0720332	0.741192	0.854591
seq.6965.19	CNTP2	Q9UHC6	SL017948	CNTNAP2	-0.00281769	-0.0303461	-0.0172996	0.740132	0.854591
seq.15587.20	FOLR2	P14207	SL009334	FOLR2	-0.00939718	0.0287504	-0.0111143	0.744164	0.856439
seq.5029.3	SEPR	Q12884	SL006528	FAP	0.00387557	-0.00954945	0.0422466	0.743857	0.856439
seq.2991.9	IL-1 sRI	P14778	SL001997	IL1R1	0.00345956	0.0109335	-0.0300418	0.745321	0.856982
seq.11200.52	C1QR1	Q9NPY3	SL007696	CD93	0.0198539	0.0328969	-0.0126812	0.74693	0.857256
seq.8780.2	PCD10:CD	Q9P2E7	SL025954	PCDH10	-0.0251343	-0.0364629	-0.0106595	0.746811	0.857256
seq.6551.94	Vaspin	Q8IW75	SL011969	SERPINA12	-0.00896389	0.0128243	0.0541666	0.747824	0.857496
seq.4157.2	Thrombin	P00734	SL000586	F2	0.0014377	0.00866181	-0.0151143	0.748872	0.857911
seq.21863.11	NUBP2	Q9Y5Y2	SL022147	NUBP2	-0.00527907	-0.0258819	0.0261082	0.750117	0.858551
seq.4187.49	6-Phosphogluconate dehydrogenase	P52209	SL000247	PGD	0.00144662	-0.0109068	0.00231612	0.751889	0.859793
seq.23030.4	Siglec-5	O15389	SL005216	SIGLEC5	-0.0112766	-0.00338903	-0.0286468	0.756062	0.863775
seq.20225.119	STA5A	P42229	SL013781	STAT5A	-0.0198699	0.00620085	-0.0308208	0.757124	0.864199
seq.16612.28	SDC3	O75056	SL020764	SDC3	-0.0284569	0.00636813	0.0207668	0.761165	0.868019
seq.15636.49	SORC1	Q8WY21	SL014090	SORCS1	0.0260135	-0.0190016	0.0139727	0.763535	0.869137
seq.5834.18	IL-9	P15248	SL000485	IL9	0.0384401	-0.0186178	0.0218456	0.763274	0.869137
seq.7888.58	CCD56	Q9Y2R0	SL018275	COA3	-0.0237855	0.0056421	-0.0398851	0.765283	0.870335
seq.3323.37	LRP8	Q14114	SL004610	LRP8	0.00233575	-0.0464946	-0.00828796	0.766682	0.871134
seq.25938.13	NGN3	Q9Y4Z2	SL023185	NEUROG3	-0.0367118	-0.0520413	0.00494736	0.769115	0.873106
seq.13114.50	Lumican	P51884	SL006230	LUM	0.0131601	-0.0153205	-0.0112054	0.771229	0.87469
seq.4420.7	ADAM12	O43184	SL009988	ADAM12	-0.0013482	-0.0396251	-0.0146745	0.771908	0.87469
seq.21946.79	IL-6/ IL-6 sRa Complex	P05231|P08887	SL022975	IL6|IL6R	0.00858809	-0.0997548	-0.0767541	0.774194	0.876485
seq.8838.10	CASC4	Q6P4E1	SL018589	GOLM2	0.0240041	-0.0433809	-0.00316022	0.777065	0.878941
seq.15304.1	PAP1	Q06141	SL002648	REG3A	0.0228783	-0.00398315	-0.00128677	0.781671	0.882657
seq.21987.76	LPL	P06858	SL004732	LPL	0.0491152	0.00208463	-0.0288154	0.782034	0.882657
seq.4785.30	CBG	P08185	SL000347	SERPINA6	0.0692839	-0.0565146	0.00662955	0.782467	0.882657
seq.13416.8	T132D	Q14C87	SL020086	TMEM132D	-0.00107072	-0.0290065	-0.00374182	0.789394	0.888868
seq.6361.49	PTPRR	Q15256	SL017437	PTPRR	0.00819655	0.00864731	-0.0253307	0.788701	0.888868
seq.19503.2	SNX3	O60493	SL007970	SNX3	0.000784661	-0.00875523	0.0284832	0.790209	0.888985
seq.10356.21	c-Jun	P05412	SL000455	JUN	-0.0115236	-0.0351198	0.0270033	0.793855	0.892284
seq.7190.50	EPHA4	P54764	SL013797	EPHA4	-0.00645339	-0.0320604	-0.00917466	0.797924	0.896053
seq.11543.84	LIMA1	Q9UHB6	SL006779	LIMA1	-0.00414219	-0.041069	-0.0408617	0.799655	0.897191
seq.20120.101	AMGO1:ECD	Q86WK6	SL025790	AMIGO1	0.0387805	-0.000900717	0.0018883	0.802985	0.899315
seq.9573.108	TXD11:C-term	Q6PKC3	SL026023	TXNDC11	-0.000257254	-0.0389538	0.0808923	0.802313	0.899315
seq.15387.44	Neuropilin-2	O60462	SL005203	NRP2	-0.00683001	-0.0398955	-0.0124934	0.803982	0.899626
seq.14178.18	CDKN3	Q16667	SL007463	CDKN3	0.0226495	-0.00729023	0.0244927	0.806682	0.90184
seq.2876.74	Topoisomerase I	P11387	SL004305	TOP1	-0.00915962	-0.00229298	0.0168133	0.80744	0.901882
seq.11836.144	discoidin domain receptor 1	Q08345	SL004119	DDR1	0.0254374	-0.0264211	-0.0139823	0.809239	0.902821
seq.13392.13	AT1B1	P05026	SL008814	ATP1B1	-0.00295921	0.000304793	0.0254941	0.809725	0.902821
seq.3280.49	Aggrecan	P16112	SL004661	ACAN	-0.000237465	0.0236158	-0.0167029	0.811078	0.903525
seq.2692.74	NPS-PLA2	P14555	SL002528	PLA2G2A	0.00289731	-0.00921632	0.0119409	0.814256	0.906067
seq.8346.9	DPP2	Q9UHL4	SL008916	DPP7	0.000523318	0.0294939	-0.00386413	0.814808	0.906067
seq.15565.102	CA125	Q8WXI7	SL000327	MUC16	0.0101956	-0.0181044	0.0196713	0.817917	0.906222
seq.21581.87	CDK15	Q96Q40	SL021164	CDK15	-0.00745264	0.0131697	0.0226899	0.81857	0.906222
seq.24487.95	BL1S3	Q6QNY0	SL023683	BLOC1S3	-0.025051	-0.022226	0.0314848	0.815995	0.906222
seq.25082.3	WASL	O00401	SL023201	WASL	0.0833104	-0.00613721	-0.0276721	0.817172	0.906222
seq.4151.6	Plasminogen	P00747	SL000541	PLG	-0.0200177	-0.0268507	0.0391286	0.817939	0.906222
seq.9829.91	SULT 2A1	Q06520	SL000579	SULT2A1	0.0419783	-0.00962886	0.0207454	0.819487	0.906435
seq.10818.36	ASM	P17405	SL008921	SMPD1	-0.0225123	0.000783962	-0.0180847	0.820498	0.906752
seq.9942.2	NXT1	Q9UKK6	SL019191	NXT1	0.0154643	-0.00291561	0.00442098	0.824801	0.910703
seq.13540.1	GPR26	Q8NDV2	SL020159	GPR26	-0.0237229	-0.0112931	-0.0239351	0.828603	0.913289
seq.23545.6	NDEL1	Q9GZM8	SL013266	NDEL1	0.0100895	0.00394647	-0.00293478	0.828055	0.913289
seq.8606.39	GPNMB:CD	Q14956	SL025877	GPNMB	-0.00623081	-0.0340719	0.00436129	0.829865	0.913874
seq.3057.55	WISP-1	O95388	SL004689	CCN4	0.000931156	0.00880681	0.0273547	0.835087	0.917646
seq.3796.79	ANGL4	Q9BY76	SL007642	ANGPTL4	0.00894211	0.0469313	-0.0172909	0.836224	0.917646
seq.4414.69	SP-D	P35247	SL004484	SFTPD	0.00519334	0.00552025	0.000796038	0.834254	0.917646
seq.9296.15	PTPRD	P23468	SL008499	PTPRD	-0.00912188	-0.0267984	-0.00367633	0.835747	0.917646
seq.14049.17	IL-7	P13232	SL000483	IL7	0.0135973	-0.0103162	-0.00213308	0.839772	0.920731
seq.20189.28	Integrin aVb6	P06756|P18564	SL014388	ITGAV|ITGB6	-0.00840176	0.00824913	0.0512005	0.841471	0.921787
seq.10737.96	Serpin B1	P30740	SL005397	SERPINB1	0.00843371	0.0062285	-0.00257666	0.842518	0.922126
seq.5358.3	OMD	Q99983	SL008574	OMD	0.00746821	-0.00855959	0.0213787	0.844215	0.923176
seq.10699.52	LRP1	Q07954	SL018603	LRP1	0.0120525	-0.0228552	-0.0124004	0.847222	0.923235
seq.24474.12	TTC9A	Q92623	SL023667	TTC9	0.00896656	-0.00481779	0.00154981	0.846965	0.923235
seq.2906.55	IL-4	P05112	SL000480	IL4	-0.0135996	0.0560568	0.0290497	0.846932	0.923235
seq.8288.27	b2-Glycoprotein I	P02749	SL000282	APOH	-0.0137742	0.00792144	-0.0479877	0.846526	0.923235
seq.15460.9	CD26	P27487	SL003281	DPP4	0.02709	-0.0120117	-0.0487126	0.849341	0.924739
seq.12759.47	DRBP76	Q12906	SL004792	ILF3	0.017926	0.0115982	0.0122695	0.851596	0.925017
seq.19563.3	SEZ6L	Q9BYH1	SL008781	SEZ6L	0.00821997	-0.0102804	-0.0201337	0.851814	0.925017
seq.21182.8	SEN15	Q8WW01	SL022269	TSEN15	-0.0105728	-0.0074719	0.0181965	0.850563	0.925017
seq.11286.78	SELS	Q9BQE4	SL007632	SELENOS	-0.00700941	-0.00190633	0.0156447	0.854837	0.926194
seq.3290.50	CD109	Q6YHK3	SL008773	CD109	-0.014222	-0.0304079	-0.0068471	0.855119	0.926194
seq.9369.174	NGL1	Q9HCJ2	SL014109	LRRC4C	0.00908328	-0.0331426	-0.00805283	0.855049	0.926194
seq.5463.22	GAS1	P54826	SL000658	GAS1	0.0186583	-0.00126152	0.000513435	0.85754	0.928013
seq.15602.43	IL-6 sRa	P08887	SL001943	IL6R	-0.0231997	-0.0185572	-0.0158895	0.858721	0.928488
seq.11202.70	TBX5	Q99593	SL019350	TBX5	-0.0170364	0.0731926	-0.00780241	0.861479	0.929862
seq.5140.56	UNC5H4	Q6UXZ4	SL005231	UNC5D	0.0114323	-0.00798149	-0.0156349	0.861118	0.929862
seq.6042.52	Tenascin	P24821	SL003198	TNC	-0.00464646	-0.0221677	-0.0229921	0.86622	0.933368
seq.9925.56	SREC-II:CD	Q96GP6	SL025992	SCARF2	0.000269847	0.0650539	-0.00885116	0.866151	0.933368
seq.18890.227	Fibrinogen B	P02675	SL006118	FGB	-0.00780187	0.049645	0.0293619	0.868672	0.934401
seq.3175.51	ATS13	Q76LX8	SL006610	ADAMTS13	0.00413026	0.0307057	-0.0141024	0.868281	0.934401
seq.11081.1	GPDA	P21695	SL007151	GPD1	0.000874941	-0.00757202	0.000883893	0.871191	0.934905
seq.12758.47	GRID2	O43424	SL019871	GRID2	0.012941	-0.0344869	-0.00934321	0.872781	0.934905
seq.23670.11	DPH2	Q9BQC3	SL023303	DPH2	0.0254314	0.00584187	0.00242238	0.872877	0.934905
seq.2620.4	gp130, soluble	P40189	SL003872	IL6ST	-0.0100482	-0.0196583	-0.0328661	0.87035	0.934905
seq.6507.16	NCAM2	O15394	SL006401	NCAM2	-0.0100551	0.00325457	0.0227668	0.872799	0.934905
seq.5867.60	ARGI1	P05089	SL008008	ARG1	0.00365689	-0.00371599	0.00460022	0.875603	0.937022
seq.14057.68	TNFSF15	O95150	SL004686	TNFSF15	-0.00144713	0.0383196	-0.0178031	0.878305	0.939111
seq.2643.57	P-Cadherin	P22223	SL004183	CDH3	-0.0158203	0.0136108	-0.00725387	0.880538	0.940695
seq.15323.112	AGO3	Q9H9G7	SL019972	AGO3	-0.00441005	-0.00445954	0.00605195	0.882452	0.941935
seq.17785.11	RCL	O43598	SL008449	DNPH1	-0.00442366	0.0387493	0.0221611	0.884426	0.943185
seq.18380.78	Albumin	P02768	SL000254	ALB	0.00370039	-0.0415665	0.0226712	0.885132	0.943185
seq.2590.69	ROR1	Q01973	SL006114	ROR1	0.0102126	-0.00201038	-0.0165378	0.889663	0.947207
seq.11155.16	CO6A5	A8TX70	SL019315	COL6A5	0.00494639	-0.00420731	0.0258985	0.892597	0.948758
seq.19545.145	Oxidized PARK7	Q99497	SL020843	PARK7	-0.0110824	-0.00635885	0.0141157	0.89567	0.948758
seq.21545.51	MSTN1	Q8IVN3	SL022124	MUSTN1	0.00515982	0.00530367	-0.00256312	0.894036	0.948758
seq.2734.49	NKp44	O95944	SL005206	NCR2	0.00763365	0.0328099	-0.0489484	0.895653	0.948758
seq.4876.32	Coagulation Factor IX	P00740	SL000357	F9	-0.0131164	0.00957912	-0.00507465	0.892736	0.948758
seq.9005.16	PLXA1	Q9UIW2	SL011810	PLXNA1	0.0084657	-0.0193839	0.00712573	0.894969	0.948758
seq.21395.23	PCD17	O14917	SL012360	PCDH17	0.00750408	0.0138781	-0.0147422	0.897011	0.949375
seq.13117.232	CHKB	Q9Y259	SL018256	CHKB	-0.00256852	0.0289838	0.0120669	0.900139	0.949986
seq.13577.25	U2AF2	P26368	SL017896	U2AF2	0.00992371	-0.00602681	-0.0203349	0.904479	0.949986
seq.13700.10	annexin II	P07355	SL004209	ANXA2	0.00858254	0.00257209	0.00384894	0.903664	0.949986
seq.22116.9	CREM	Q03060	SL022951	CREM	0.00152607	0.0116366	0.0100258	0.90451	0.949986
seq.24221.3	PPAR gamma	P37231	SL004261	PPARG	-0.0134562	0.00619039	-0.0259793	0.900473	0.949986
seq.2658.27	TrkC	Q16288	SL004639	NTRK3	0.00853374	0.0360683	0.00872405	0.904004	0.949986
seq.4889.82	WNT7A	O00755	SL009951	WNT7A	-0.0474447	0.0191392	-0.0306436	0.903131	0.949986
seq.5581.28	FGL1	Q08830	SL012486	FGL1	-0.00226719	0.0112826	-0.00202299	0.902239	0.949986
seq.8922.4	TMCC3:region 1	Q9ULS5	SL026005	TMCC3	-0.017644	0.0129417	0.00542738	0.901586	0.949986
seq.8951.162	CSPG4	Q6UVK1	SL008559	CSPG4	-0.0180799	-0.0307718	0.000119182	0.905182	0.949986
seq.3394.81	PLK-1	P53350	SL005258	PLK1	0.0421681	-0.0015722	-0.0205171	0.906969	0.951063
seq.8803.61	nectin-1 gamma:CD	Q15223	SL025940	NECTIN1	-0.0175025	-0.00608432	-0.0607034	0.908837	0.952224
seq.12549.33	PTGD2	O60760	SL014636	HPGDS	0.00850051	0.0210539	0.00990287	0.911411	0.953501
seq.2605.49	CD30	P28908	SL004180	TNFRSF8	-0.0119648	0.0140391	-0.0127637	0.91158	0.953501
seq.3214.3	NRP1	O14786	SL006397	NRP1	0.0237037	0.0116022	0.00327096	0.913871	0.955098
seq.18899.82	HDGR3	Q9Y3E1	SL021461	HDGFL3	-0.00345488	-0.0205856	-0.00209302	0.915435	0.955279
seq.24693.5	CLIC3	O95833	SL010855	CLIC3	0.0076861	-0.0157577	0.00299941	0.917862	0.955279
seq.6081.52	PCOC2	Q9UKZ9	SL008377	PCOLCE2	0.0209994	0.00611337	-0.00685707	0.917145	0.955279
seq.7173.141	T132C:ECD	Q8N3T6	SL025999	TMEM132C	0.00157644	-0.00402239	0.0191517	0.917132	0.955279
seq.8106.15	SSRA	P43307	SL015513	SSR1	-0.0308892	-0.0488854	0.0255362	0.915841	0.955279
seq.24217.2	Calgranulin A	P05109	SL004476	S100A8	-0.0031282	0.0140046	0.00522598	0.920154	0.956073
seq.3601.54	CHL1	O00533	SL008936	CHL1	-0.0114675	-0.0126039	-0.01843	0.920019	0.956073
seq.16292.288	GIP	P09681	SL011908	GIP	0.00220549	-0.0145467	0.0196326	0.92531	0.960093
seq.3221.54	SARP-2	Q8N474	SL003770	SFRP1	-0.00285296	0.0136641	0.00119103	0.925557	0.960093
seq.16607.78	Gelsolin	P06396	SL005572	GSN	0.016306	0.0410899	-0.00570461	0.929437	0.963319
seq.13105.7	SNP25	P60880	SL007311	SNAP25	-0.00778091	0.00407544	-0.0228453	0.933397	0.963432
seq.13741.36	IGFBP-1	P08833	SL000462	IGFBP1	0.00431124	-0.000347517	-0.000565213	0.93104	0.963432
seq.16914.104	sCD14	P08571	SL001743	CD14	0.0165472	0.00504776	-0.0108934	0.933375	0.963432
seq.2670.67	CK-MM	P06732	SL000383	CKM	0.00441904	0.00662498	0.00381145	0.933388	0.963432
seq.7951.146	FCRL2	Q96LA5	SL018362	FCRL2	0.0153398	0.0295167	0.0224827	0.931593	0.963432
seq.16070.7	WIF-1	Q9Y5W5	SL004652	WIF1	0.0102087	-0.0183932	0.00844477	0.935523	0.963523
seq.18930.28	SLIT2	O94813	SL008427	SLIT2	0.0101151	-0.00241317	-0.0111873	0.936565	0.963523
seq.5307.12	Coagulation Factor IXab	P00740	SL004400	F9	-0.00159163	0.00846466	-0.00590504	0.936304	0.963523
seq.8699.43	CRIM1:CD	Q9NZV1	SL025828	CRIM1	-0.00824343	0.040171	0.00130175	0.93507	0.963523
seq.6123.69	p53	P04637	SL000074	TP53	-0.00292563	-0.0323376	-0.00138406	0.938858	0.965087
seq.21696.80	LRFN4	Q6PJG9	SL022657	LRFN4	0.00555937	-0.00988288	0.00868984	0.939918	0.965384
seq.20428.5	PHOP1	Q8TCT1	SL022166	PHOSPHO1	0.00433793	-0.0165137	0.00503279	0.941765	0.966487
seq.4985.11	FABPE	Q01469	SL005352	FABP5	0.0500117	-0.00838143	-0.000340002	0.944497	0.968497
seq.18401.18	ALKB3	Q96Q83	SL021349	ALKBH3	0.00911603	0.0173452	0.0232831	0.945323	0.96855
seq.4959.2	AGR2	O95994	SL004925	AGR2	-0.0034074	0.0365956	0.024029	0.946443	0.968903
seq.7194.36	NPTN	Q9Y639	SL008497	NPTN	0.00449488	-0.011672	0.00846232	0.948802	0.970524
seq.16908.5	OMGP	P23515	SL010377	OMG	0.00147635	-0.00394246	-0.00628187	0.950849	0.97103
seq.3283.21	BGH3	Q15582	SL006544	TGFBI	0.00839485	9.69651e-05	-0.0170205	0.950439	0.97103
seq.8246.9	PCSK9	Q8NBP7	SL012707	PCSK9	0.00132272	0.00968304	-0.00564941	0.955261	0.97474
seq.3202.28	KREM2	Q8NCW0	SL010393	KREMEN2	-0.00114275	0.0207619	-0.0028181	0.958544	0.9763
seq.3474.19	Thrombospondin-1	P07996	SL002705	THBS1	0.0042784	0.000397989	-0.00484529	0.957763	0.9763
seq.6918.183	CCKN	P06307	SL012408	CCK	-0.00357897	-0.00574588	0.0108381	0.959131	0.9763
seq.10023.32	VDR	P11473	SL004071	VDR	-0.00389272	0.0140901	0.0193073	0.966064	0.980101
seq.13740.51	sFRP-3	Q92765	SL004650	FRZB	0.00049186	0.00645661	0.00334265	0.964205	0.980101
seq.18842.24	UB2D2	P62837	SL014870	UBE2D2	0.00459376	0.0145979	0.00128014	0.966782	0.980101
seq.19361.78	MATN3	O15232	SL006992	MATN3	-0.00638533	0.000663076	0.00272758	0.966655	0.980101
seq.8890.9	T132B	Q14DG7	SL018697	TMEM132B	0.0126081	-0.00335414	-0.0040478	0.964436	0.980101
seq.10362.35	c-Myc	P01106	SL002565	MYC	0.0111602	0.0160172	0.0106463	0.973917	0.983825
seq.12454.105	NTM1A	Q9BV86	SL019732	NTMT1	0.0119485	-0.00461811	-0.00478301	0.97328	0.983825
seq.13386.248	RNF34	Q969K3	SL020103	RNF34	-0.0075403	-0.0136158	0.0365366	0.974387	0.983825
seq.2618.10	ERBB4	Q15303	SL003803	ERBB4	-0.0110996	0.0360211	-0.0327636	0.973216	0.983825
seq.4203.50	Cofilin-1	P23528	SL004920	CFL1	0.0051262	0.0163868	0.00301696	0.97223	0.983825
seq.21905.10	Integrin alpha-2/ b1	P17301|P05556	SL022741	ITGA2|ITGB1	0.00902356	-0.0165711	-0.00535439	0.979268	0.987955
seq.14603.51	KIAA0040	Q15053	SL020082	KIAA0040	0.00419678	0.011416	0.013468	0.981204	0.988314
seq.4261.55	paraoxonase 1	P27169	SL005493	PON1	0.0075984	0.0248696	-0.0129554	0.980876	0.988314
seq.18942.11	PSB9	P28065	SL016413	PSMB9	0.00918329	0.00792443	-0.00251684	0.988114	0.994473
seq.15669.7	BRAF1	P15056	SL007123	BRAF	0.00674074	-0.00530731	-0.00215026	0.989736	0.995306
seq.13124.20	ISLR2	Q6UXK2	SL018587	ISLR2	0.00164949	-0.0063532	0.00524813	0.992515	0.997131
seq.7980.72	B3GN2	Q9NY97	SL018338	B3GNT2	0.00921226	-0.00165737	-0.00660034	0.99383	0.997131
seq.9945.8	ARMC5:ARM 2	Q96C12	SL025800	ARMC5	-0.00618739	0.0220277	0.00373633	0.993943	0.997131
seq.21707.15	C1QL3	Q5VWW1	SL018449	C1QL3	0.000995611	-0.00379904	0.00422015	0.997772	0.99937
seq.25110.19	EXOC7	Q9UPT5	SL019831	EXOC7	-0.000333382	0.0241969	0.0046038	0.9977	0.99937
seq.3151.6	IL-2 sRa	P01589	SL003305	IL2RA	-1.1284e-05	-0.00136663	-0.000816913	0.999013	0.999428
seq.7765.15	ITM2A	O43736	SL000672	ITM2A	-0.00263568	-0.00412488	-0.00162857	0.999428	0.999428
